# Bidirectional relationships between mental health problems and urinary incontinence in women: a two-sample Mendelian randomization analysis

**DOI:** 10.64898/2026.02.06.26345734

**Authors:** Rochelle Knight, Ana Goncalves Soares, Kimberley Burrows, Abigail Fraser, Tom M Palmer, Rufus Cartwright, Carol Joinson

## Abstract

**Objective:** Comorbidity between urinary incontinence (UI) and affective disorders, including anxiety and depression, is well established in cross-sectional studies and prospective bidirectional associations have also been reported. It is, however, unclear whether these associations are causal. We applied two-sample Mendelian randomization (MR) analysis to examine if there are causal bidirectional relationships between UI and anxiety, depression, and neuroticism in women.

**Materials and methods:** We used summary level data from independent genome-wide association studies (GWAS) to estimate the bidirectional causal effects of UI and its subtypes (stress urinary incontinence (SUI), urgency urinary incontinence (UUI), and mixed urinary incontinence (MUI), n=10,931) on anxiety (n=83,566), depression (n=1,035,760), broad depression phenotype (n=500,199) and neuroticism (n=329,821).

**Results:** We found little evidence of causal effects in either direction, except for weak evidence suggesting that UUI may reduce the risk of depression (causal odds ratio (OR) for depression: 0.99, 95% confidence interval (95%CI) 0.98-1.00; OR for broad depression 0.98, 95%CI 0.96-1.00). However, the direction of effect estimates did not consistently align across sensitivity analysis methods and the magnitude of this effect could be considered negligible.

**Conclusion:** Our study provided little evidence for causal bidirectional relationships between UI and anxiety, depression and neuroticism. This study highlights the need for further GWAS of UI (including different subtypes) with larger sample sizes.

**Highlights:**

- There was little evidence for causal bidirectional relationships between urinary incontinence (UI) and anxiety, depression, and neuroticism.
- Study limitations, including low statistical power, UI phenotype definition, and genetic instrument strength, need to be considered when interpreting the findings.
- Larger and more comprehensive GWAS of UI (including subtypes) are needed before ruling out causal relationships between UI and mental health.

## Supplementary material for "Bidirectional relationships between mental health problems and urinary incontinence in women: a two-sample Mendelian randomization analysis"

### Sheet: S1
Supplementary table 1: Exposure SNPs used in analysis (Inverse Variance Weighted analyses). Main analysis refers to SNPs selected at a P-value threshold of p < 5x10-08. Sensitivity analysis refers to SNPs selected at a P-value threshold of p < 5x10-06.
SNP	Exposure	Outcome	Analysis	effect_allele.exposure	other_allele.exposure	eaf.exposure	beta.exposure	se.exposure	pval.exposure	F
rs10889079	Urinary incontinence	Anxiety	main	G	C	0.9465	0.3704	0.066	2.049e-08	31.4959
rs72680017	Urinary incontinence	Anxiety	main	C	T	0.0423	0.4193	0.0742	1.603e-08	31.9332
rs10465981	Urinary incontinence	Anxiety	sensitivity	A	G	0.1097	0.2184	0.0449	1.174e-06	23.6599
rs10889079	Urinary incontinence	Anxiety	sensitivity	G	C	0.9465	0.3704	0.066	2.049e-08	31.4959
rs11021213	Urinary incontinence	Anxiety	sensitivity	G	A	0.7993	0.162	0.0349	3.357e-06	21.5466
rs11591185	Urinary incontinence	Anxiety	sensitivity	G	A	0.1164	0.2306	0.0494	3.077e-06	21.7904
rs13400029	Urinary incontinence	Anxiety	sensitivity	T	C	0.1849	0.1702	0.0372	4.813e-06	20.9331
rs16508	Urinary incontinence	Anxiety	sensitivity	A	G	0.0177	1.4652	0.3131	2.884e-06	21.8992
rs16953475	Urinary incontinence	Anxiety	sensitivity	G	A	0.4679	0.1335	0.0284	2.546e-06	22.0966
rs190254697	Urinary incontinence	Anxiety	sensitivity	C	T	0.0322	0.5124	0.1098	3.049e-06	21.7778
rs2156513	Urinary incontinence	Anxiety	sensitivity	T	G	0.9209	0.2397	0.0518	3.721e-06	21.413
rs232718	Urinary incontinence	Anxiety	sensitivity	G	A	0.7214	0.1521	0.0314	1.316e-06	23.4638
rs2919845	Urinary incontinence	Anxiety	sensitivity	G	A	0.2188	0.198	0.0411	1.462e-06	23.2085
rs2991719	Urinary incontinence	Anxiety	sensitivity	A	G	0.3336	0.1525	0.0312	9.914e-07	23.8908
rs478529	Urinary incontinence	Anxiety	sensitivity	T	C	0.2134	0.1655	0.0351	2.473e-06	22.2322
rs4983411	Urinary incontinence	Anxiety	sensitivity	G	A	0.6368	0.2191	0.0479	4.726e-06	20.9225
rs56377826	Urinary incontinence	Anxiety	sensitivity	T	C	0.7984	0.1825	0.039	2.932e-06	21.8976
rs6045035	Urinary incontinence	Anxiety	sensitivity	G	C	0.0324	0.4481	0.0961	3.129e-06	21.7422
rs6659397	Urinary incontinence	Anxiety	sensitivity	C	T	0.6381	0.136	0.0288	2.342e-06	22.2994
rs72680017	Urinary incontinence	Anxiety	sensitivity	C	T	0.0423	0.4193	0.0742	1.603e-08	31.9332
rs7479622	Urinary incontinence	Anxiety	sensitivity	G	T	0.4347	0.1373	0.0289	1.957e-06	22.5707
rs7732720	Urinary incontinence	Anxiety	sensitivity	G	A	0.083	0.2523	0.0525	1.525e-06	23.0949
rs78820125	Urinary incontinence	Anxiety	sensitivity	G	A	0.054	0.3209	0.07	4.608e-06	21.0157
rs10889079	Urinary incontinence	Depression	main	G	C	0.9465	0.3704	0.066	2.049e-08	31.4959
rs72680017	Urinary incontinence	Depression	main	C	T	0.0423	0.4193	0.0742	1.603e-08	31.9332
rs10465981	Urinary incontinence	Depression	sensitivity	A	G	0.1097	0.2184	0.0449	1.174e-06	23.6599
rs10889079	Urinary incontinence	Depression	sensitivity	G	C	0.9465	0.3704	0.066	2.049e-08	31.4959
rs11021213	Urinary incontinence	Depression	sensitivity	G	A	0.7993	0.162	0.0349	3.357e-06	21.5466
rs11591185	Urinary incontinence	Depression	sensitivity	G	A	0.1164	0.2306	0.0494	3.077e-06	21.7904
rs13400029	Urinary incontinence	Depression	sensitivity	T	C	0.1849	0.1702	0.0372	4.813e-06	20.9331
rs16508	Urinary incontinence	Depression	sensitivity	A	G	0.0177	1.4652	0.3131	2.884e-06	21.8992
rs16953475	Urinary incontinence	Depression	sensitivity	G	A	0.4679	0.1335	0.0284	2.546e-06	22.0966
rs190254697	Urinary incontinence	Depression	sensitivity	C	T	0.0322	0.5124	0.1098	3.049e-06	21.7778
rs192446238	Urinary incontinence	Depression	sensitivity	C	T	0.9875	1.3193	0.2861	3.989e-06	21.2643
rs2156513	Urinary incontinence	Depression	sensitivity	T	G	0.9209	0.2397	0.0518	3.721e-06	21.413
rs232718	Urinary incontinence	Depression	sensitivity	G	A	0.7214	0.1521	0.0314	1.316e-06	23.4638
rs2919845	Urinary incontinence	Depression	sensitivity	G	A	0.2188	0.198	0.0411	1.462e-06	23.2085
rs2991719	Urinary incontinence	Depression	sensitivity	A	G	0.3336	0.1525	0.0312	9.914e-07	23.8908
rs478529	Urinary incontinence	Depression	sensitivity	T	C	0.2134	0.1655	0.0351	2.473e-06	22.2322
rs4983411	Urinary incontinence	Depression	sensitivity	G	A	0.6368	0.2191	0.0479	4.726e-06	20.9225
rs56377826	Urinary incontinence	Depression	sensitivity	T	C	0.7984	0.1825	0.039	2.932e-06	21.8976
rs6045035	Urinary incontinence	Depression	sensitivity	G	C	0.0324	0.4481	0.0961	3.129e-06	21.7422
rs6659397	Urinary incontinence	Depression	sensitivity	C	T	0.6381	0.136	0.0288	2.342e-06	22.2994
rs72680017	Urinary incontinence	Depression	sensitivity	C	T	0.0423	0.4193	0.0742	1.603e-08	31.9332
rs7479622	Urinary incontinence	Depression	sensitivity	G	T	0.4347	0.1373	0.0289	1.957e-06	22.5707
rs7732720	Urinary incontinence	Depression	sensitivity	G	A	0.083	0.2523	0.0525	1.525e-06	23.0949
rs78820125	Urinary incontinence	Depression	sensitivity	G	A	0.054	0.3209	0.07	4.608e-06	21.0157
rs10889079	Urinary incontinence	Broad depression phenotype	main	G	C	0.9465	0.3704	0.066	2.049e-08	31.4959
rs72680017	Urinary incontinence	Broad depression phenotype	main	C	T	0.0423	0.4193	0.0742	1.603e-08	31.9332
rs10465981	Urinary incontinence	Broad depression phenotype	sensitivity	A	G	0.1097	0.2184	0.0449	1.174e-06	23.6599
rs10889079	Urinary incontinence	Broad depression phenotype	sensitivity	G	C	0.9465	0.3704	0.066	2.049e-08	31.4959
rs11021213	Urinary incontinence	Broad depression phenotype	sensitivity	G	A	0.7993	0.162	0.0349	3.357e-06	21.5466
rs11591185	Urinary incontinence	Broad depression phenotype	sensitivity	G	A	0.1164	0.2306	0.0494	3.077e-06	21.7904
rs13400029	Urinary incontinence	Broad depression phenotype	sensitivity	T	C	0.1849	0.1702	0.0372	4.813e-06	20.9331
rs16508	Urinary incontinence	Broad depression phenotype	sensitivity	A	G	0.0177	1.4652	0.3131	2.884e-06	21.8992
rs16953475	Urinary incontinence	Broad depression phenotype	sensitivity	G	A	0.4679	0.1335	0.0284	2.546e-06	22.0966
rs190254697	Urinary incontinence	Broad depression phenotype	sensitivity	C	T	0.0322	0.5124	0.1098	3.049e-06	21.7778
rs192446238	Urinary incontinence	Broad depression phenotype	sensitivity	C	T	0.9875	1.3193	0.2861	3.989e-06	21.2643
rs2156513	Urinary incontinence	Broad depression phenotype	sensitivity	T	G	0.9209	0.2397	0.0518	3.721e-06	21.413
rs232718	Urinary incontinence	Broad depression phenotype	sensitivity	G	A	0.7214	0.1521	0.0314	1.316e-06	23.4638
rs2919845	Urinary incontinence	Broad depression phenotype	sensitivity	G	A	0.2188	0.198	0.0411	1.462e-06	23.2085
rs2991719	Urinary incontinence	Broad depression phenotype	sensitivity	A	G	0.3336	0.1525	0.0312	9.914e-07	23.8908
rs478529	Urinary incontinence	Broad depression phenotype	sensitivity	T	C	0.2134	0.1655	0.0351	2.473e-06	22.2322
rs56377826	Urinary incontinence	Broad depression phenotype	sensitivity	T	C	0.7984	0.1825	0.039	2.932e-06	21.8976
rs6045035	Urinary incontinence	Broad depression phenotype	sensitivity	G	C	0.0324	0.4481	0.0961	3.129e-06	21.7422
rs6659397	Urinary incontinence	Broad depression phenotype	sensitivity	C	T	0.6381	0.136	0.0288	2.342e-06	22.2994
rs72680017	Urinary incontinence	Broad depression phenotype	sensitivity	C	T	0.0423	0.4193	0.0742	1.603e-08	31.9332
rs7479622	Urinary incontinence	Broad depression phenotype	sensitivity	G	T	0.4347	0.1373	0.0289	1.957e-06	22.5707
rs7732720	Urinary incontinence	Broad depression phenotype	sensitivity	G	A	0.083	0.2523	0.0525	1.525e-06	23.0949
rs78820125	Urinary incontinence	Broad depression phenotype	sensitivity	G	A	0.054	0.3209	0.07	4.608e-06	21.0157
rs10889079	Urinary incontinence	Neuroticism	main	G	C	0.9465	0.3704	0.066	2.049e-08	31.4959
rs72680017	Urinary incontinence	Neuroticism	main	C	T	0.0423	0.4193	0.0742	1.603e-08	31.9332
rs10465981	Urinary incontinence	Neuroticism	sensitivity	A	G	0.1097	0.2184	0.0449	1.174e-06	23.6599
rs10889079	Urinary incontinence	Neuroticism	sensitivity	G	C	0.9465	0.3704	0.066	2.049e-08	31.4959
rs11021213	Urinary incontinence	Neuroticism	sensitivity	G	A	0.7993	0.162	0.0349	3.357e-06	21.5466
rs11591185	Urinary incontinence	Neuroticism	sensitivity	G	A	0.1164	0.2306	0.0494	3.077e-06	21.7904
rs13400029	Urinary incontinence	Neuroticism	sensitivity	T	C	0.1849	0.1702	0.0372	4.813e-06	20.9331
rs16508	Urinary incontinence	Neuroticism	sensitivity	A	G	0.0177	1.4652	0.3131	2.884e-06	21.8992
rs16953475	Urinary incontinence	Neuroticism	sensitivity	G	A	0.4679	0.1335	0.0284	2.546e-06	22.0966
rs190254697	Urinary incontinence	Neuroticism	sensitivity	C	T	0.0322	0.5124	0.1098	3.049e-06	21.7778
rs192446238	Urinary incontinence	Neuroticism	sensitivity	C	T	0.9875	1.3193	0.2861	3.989e-06	21.2643
rs2156513	Urinary incontinence	Neuroticism	sensitivity	T	G	0.9209	0.2397	0.0518	3.721e-06	21.413
rs232718	Urinary incontinence	Neuroticism	sensitivity	G	A	0.7214	0.1521	0.0314	1.316e-06	23.4638
rs2919845	Urinary incontinence	Neuroticism	sensitivity	G	A	0.2188	0.198	0.0411	1.462e-06	23.2085
rs2991719	Urinary incontinence	Neuroticism	sensitivity	A	G	0.3336	0.1525	0.0312	9.914e-07	23.8908
rs478529	Urinary incontinence	Neuroticism	sensitivity	T	C	0.2134	0.1655	0.0351	2.473e-06	22.2322
rs4983411	Urinary incontinence	Neuroticism	sensitivity	G	A	0.6368	0.2191	0.0479	4.726e-06	20.9225
rs56377826	Urinary incontinence	Neuroticism	sensitivity	T	C	0.7984	0.1825	0.039	2.932e-06	21.8976
rs6045035	Urinary incontinence	Neuroticism	sensitivity	G	C	0.0324	0.4481	0.0961	3.129e-06	21.7422
rs6659397	Urinary incontinence	Neuroticism	sensitivity	C	T	0.6381	0.136	0.0288	2.342e-06	22.2994
rs72680017	Urinary incontinence	Neuroticism	sensitivity	C	T	0.0423	0.4193	0.0742	1.603e-08	31.9332
rs7479622	Urinary incontinence	Neuroticism	sensitivity	G	T	0.4347	0.1373	0.0289	1.957e-06	22.5707
rs7732720	Urinary incontinence	Neuroticism	sensitivity	G	A	0.083	0.2523	0.0525	1.525e-06	23.0949
rs78820125	Urinary incontinence	Neuroticism	sensitivity	G	A	0.054	0.3209	0.07	4.608e-06	21.0157
rs12243310	Stress urinary incontinence	Anxiety	sensitivity	C	T	0.1311	0.322	0.0627	2.824e-07	26.374
rs1538946	Stress urinary incontinence	Anxiety	sensitivity	T	G	0.9293	0.4795	0.1048	4.726e-06	20.9341
rs28383233	Stress urinary incontinence	Anxiety	sensitivity	A	G	0.5532	0.237	0.048	8.044e-07	24.3789
rs4757151	Stress urinary incontinence	Anxiety	sensitivity	G	A	0.474	0.2137	0.0446	1.631e-06	22.9583
rs57645447	Stress urinary incontinence	Anxiety	sensitivity	C	T	0.8296	0.4899	0.0961	3.437e-07	25.9877
rs7607995	Stress urinary incontinence	Anxiety	sensitivity	C	A	0.8661	0.3286	0.0612	7.943e-08	28.8292
rs12243310	Stress urinary incontinence	Depression	sensitivity	C	T	0.1311	0.322	0.0627	2.824e-07	26.374
rs1538946	Stress urinary incontinence	Depression	sensitivity	T	G	0.9293	0.4795	0.1048	4.726e-06	20.9341
rs28383233	Stress urinary incontinence	Depression	sensitivity	A	G	0.5532	0.237	0.048	8.044e-07	24.3789
rs4757151	Stress urinary incontinence	Depression	sensitivity	G	A	0.474	0.2137	0.0446	1.631e-06	22.9583
rs57645447	Stress urinary incontinence	Depression	sensitivity	C	T	0.8296	0.4899	0.0961	3.437e-07	25.9877
rs7607995	Stress urinary incontinence	Depression	sensitivity	C	A	0.8661	0.3286	0.0612	7.943e-08	28.8292
rs12243310	Stress urinary incontinence	Broad depression phenotype	sensitivity	C	T	0.1311	0.322	0.0627	2.824e-07	26.374
rs1538946	Stress urinary incontinence	Broad depression phenotype	sensitivity	T	G	0.9293	0.4795	0.1048	4.726e-06	20.9341
rs57645447	Stress urinary incontinence	Broad depression phenotype	sensitivity	C	T	0.8296	0.4899	0.0961	3.437e-07	25.9877
rs7607995	Stress urinary incontinence	Broad depression phenotype	sensitivity	C	A	0.8661	0.3286	0.0612	7.943e-08	28.8292
rs12243310	Stress urinary incontinence	Neuroticism	sensitivity	C	T	0.1311	0.322	0.0627	2.824e-07	26.374
rs1538946	Stress urinary incontinence	Neuroticism	sensitivity	T	G	0.9293	0.4795	0.1048	4.726e-06	20.9341
rs28383233	Stress urinary incontinence	Neuroticism	sensitivity	A	G	0.5532	0.237	0.048	8.044e-07	24.3789
rs4757151	Stress urinary incontinence	Neuroticism	sensitivity	G	A	0.474	0.2137	0.0446	1.631e-06	22.9583
rs57645447	Stress urinary incontinence	Neuroticism	sensitivity	C	T	0.8296	0.4899	0.0961	3.437e-07	25.9877
rs7607995	Stress urinary incontinence	Neuroticism	sensitivity	C	A	0.8661	0.3286	0.0612	7.943e-08	28.8292
rs10202875	Urgency urinary incontinence	Anxiety	sensitivity	A	G	0.1062	0.3044	0.0666	4.841e-06	20.8901
rs10951408	Urgency urinary incontinence	Anxiety	sensitivity	A	G	0.8235	0.2526	0.0552	4.664e-06	20.9406
rs12022316	Urgency urinary incontinence	Anxiety	sensitivity	T	C	0.0515	0.4908	0.1012	1.244e-06	23.5206
rs12492592	Urgency urinary incontinence	Anxiety	sensitivity	A	G	0.6058	0.216	0.0473	4.987e-06	20.8538
rs2182518	Urgency urinary incontinence	Anxiety	sensitivity	A	C	0.8699	0.3255	0.0633	2.686e-07	26.442
rs2278803	Urgency urinary incontinence	Anxiety	sensitivity	A	C	0.1114	0.2967	0.0644	4.006e-06	21.2258
rs3008439	Urgency urinary incontinence	Anxiety	sensitivity	G	T	0.6739	0.2086	0.043	1.207e-06	23.5338
rs35410698	Urgency urinary incontinence	Anxiety	sensitivity	A	G	0.0544	0.6063	0.1304	3.322e-06	21.6182
rs7030033	Urgency urinary incontinence	Anxiety	sensitivity	T	C	0.2131	0.2337	0.0505	3.74e-06	21.4158
rs7212868	Urgency urinary incontinence	Anxiety	sensitivity	C	A	0.7106	0.2109	0.0447	2.352e-06	22.2607
rs75900969	Urgency urinary incontinence	Anxiety	sensitivity	G	A	0.1299	0.2922	0.0588	6.658e-07	24.6948
rs10202875	Urgency urinary incontinence	Depression	sensitivity	A	G	0.1062	0.3044	0.0666	4.841e-06	20.8901
rs10951408	Urgency urinary incontinence	Depression	sensitivity	A	G	0.8235	0.2526	0.0552	4.664e-06	20.9406
rs12022316	Urgency urinary incontinence	Depression	sensitivity	T	C	0.0515	0.4908	0.1012	1.244e-06	23.5206
rs2182518	Urgency urinary incontinence	Depression	sensitivity	A	C	0.8699	0.3255	0.0633	2.686e-07	26.442
rs2278803	Urgency urinary incontinence	Depression	sensitivity	A	C	0.1114	0.2967	0.0644	4.006e-06	21.2258
rs3008439	Urgency urinary incontinence	Depression	sensitivity	G	T	0.6739	0.2086	0.043	1.207e-06	23.5338
rs35410698	Urgency urinary incontinence	Depression	sensitivity	A	G	0.0544	0.6063	0.1304	3.322e-06	21.6182
rs7030033	Urgency urinary incontinence	Depression	sensitivity	T	C	0.2131	0.2337	0.0505	3.74e-06	21.4158
rs7212868	Urgency urinary incontinence	Depression	sensitivity	C	A	0.7106	0.2109	0.0447	2.352e-06	22.2607
rs75900969	Urgency urinary incontinence	Depression	sensitivity	G	A	0.1299	0.2922	0.0588	6.658e-07	24.6948
rs10202875	Urgency urinary incontinence	Broad depression phenotype	sensitivity	A	G	0.1062	0.3044	0.0666	4.841e-06	20.8901
rs10951408	Urgency urinary incontinence	Broad depression phenotype	sensitivity	A	G	0.8235	0.2526	0.0552	4.664e-06	20.9406
rs116514648	Urgency urinary incontinence	Broad depression phenotype	sensitivity	C	T	0.9478	0.5618	0.1326	2.258e-05	17.9505
rs12022316	Urgency urinary incontinence	Broad depression phenotype	sensitivity	T	C	0.0515	0.4908	0.1012	1.244e-06	23.5206
rs2182518	Urgency urinary incontinence	Broad depression phenotype	sensitivity	A	C	0.8699	0.3255	0.0633	2.686e-07	26.442
rs2278803	Urgency urinary incontinence	Broad depression phenotype	sensitivity	A	C	0.1114	0.2967	0.0644	4.006e-06	21.2258
rs3008439	Urgency urinary incontinence	Broad depression phenotype	sensitivity	G	T	0.6739	0.2086	0.043	1.207e-06	23.5338
rs7030033	Urgency urinary incontinence	Broad depression phenotype	sensitivity	T	C	0.2131	0.2337	0.0505	3.74e-06	21.4158
rs7212868	Urgency urinary incontinence	Broad depression phenotype	sensitivity	C	A	0.7106	0.2109	0.0447	2.352e-06	22.2607
rs75900969	Urgency urinary incontinence	Broad depression phenotype	sensitivity	G	A	0.1299	0.2922	0.0588	6.658e-07	24.6948
rs10202875	Urgency urinary incontinence	Neuroticism	sensitivity	A	G	0.1062	0.3044	0.0666	4.841e-06	20.8901
rs10951408	Urgency urinary incontinence	Neuroticism	sensitivity	A	G	0.8235	0.2526	0.0552	4.664e-06	20.9406
rs12022316	Urgency urinary incontinence	Neuroticism	sensitivity	T	C	0.0515	0.4908	0.1012	1.244e-06	23.5206
rs2182518	Urgency urinary incontinence	Neuroticism	sensitivity	A	C	0.8699	0.3255	0.0633	2.686e-07	26.442
rs2278803	Urgency urinary incontinence	Neuroticism	sensitivity	A	C	0.1114	0.2967	0.0644	4.006e-06	21.2258
rs3008439	Urgency urinary incontinence	Neuroticism	sensitivity	G	T	0.6739	0.2086	0.043	1.207e-06	23.5338
rs35410698	Urgency urinary incontinence	Neuroticism	sensitivity	A	G	0.0544	0.6063	0.1304	3.322e-06	21.6182
rs7030033	Urgency urinary incontinence	Neuroticism	sensitivity	T	C	0.2131	0.2337	0.0505	3.74e-06	21.4158
rs7212868	Urgency urinary incontinence	Neuroticism	sensitivity	C	A	0.7106	0.2109	0.0447	2.352e-06	22.2607
rs75900969	Urgency urinary incontinence	Neuroticism	sensitivity	G	A	0.1299	0.2922	0.0588	6.658e-07	24.6948
rs10056572	Mixed urinary incontinence	Anxiety	sensitivity	T	C	0.6412	0.1905	0.0417	4.869e-06	20.8698
rs10889079	Mixed urinary incontinence	Anxiety	sensitivity	G	C	0.9481	0.5455	0.119	4.573e-06	21.0134
rs11737718	Mixed urinary incontinence	Anxiety	sensitivity	G	A	0.7508	0.2029	0.0438	3.641e-06	21.4593
rs12661094	Mixed urinary incontinence	Anxiety	sensitivity	A	G	0.545	0.179	0.0385	3.281e-06	21.6165
rs1336505	Mixed urinary incontinence	Anxiety	sensitivity	T	A	0.7878	0.2224	0.0478	3.214e-06	21.6478
rs3795239	Mixed urinary incontinence	Anxiety	sensitivity	C	T	0.5819	0.1837	0.0402	4.871e-06	20.8817
rs4242370	Mixed urinary incontinence	Anxiety	sensitivity	A	G	0.8221	0.2874	0.0622	3.866e-06	21.3497
rs4763904	Mixed urinary incontinence	Anxiety	sensitivity	A	G	0.2366	0.2145	0.0461	3.265e-06	21.6497
rs6453541	Mixed urinary incontinence	Anxiety	sensitivity	A	G	0.8221	0.2437	0.0512	1.973e-06	22.6554
rs6703540	Mixed urinary incontinence	Anxiety	sensitivity	C	T	0.6395	0.189	0.0398	2.113e-06	22.5506
rs7502384	Mixed urinary incontinence	Anxiety	sensitivity	C	G	0.6542	0.2065	0.0442	2.949e-06	21.8271
rs80307599	Mixed urinary incontinence	Anxiety	sensitivity	C	G	0.9326	0.4032	0.0871	3.668e-06	21.4291
rs940458	Mixed urinary incontinence	Anxiety	sensitivity	T	G	0.7864	0.2199	0.0479	4.421e-06	21.0756
rs10056572	Mixed urinary incontinence	Depression	sensitivity	T	C	0.6412	0.1905	0.0417	4.869e-06	20.8698
rs10889079	Mixed urinary incontinence	Depression	sensitivity	G	C	0.9481	0.5455	0.119	4.573e-06	21.0134
rs11737718	Mixed urinary incontinence	Depression	sensitivity	G	A	0.7508	0.2029	0.0438	3.641e-06	21.4593
rs12661094	Mixed urinary incontinence	Depression	sensitivity	A	G	0.545	0.179	0.0385	3.281e-06	21.6165
rs1336505	Mixed urinary incontinence	Depression	sensitivity	T	A	0.7878	0.2224	0.0478	3.214e-06	21.6478
rs3795239	Mixed urinary incontinence	Depression	sensitivity	C	T	0.5819	0.1837	0.0402	4.871e-06	20.8817
rs4242370	Mixed urinary incontinence	Depression	sensitivity	A	G	0.8221	0.2874	0.0622	3.866e-06	21.3497
rs4763904	Mixed urinary incontinence	Depression	sensitivity	A	G	0.2366	0.2145	0.0461	3.265e-06	21.6497
rs6453541	Mixed urinary incontinence	Depression	sensitivity	A	G	0.8221	0.2437	0.0512	1.973e-06	22.6554
rs6703540	Mixed urinary incontinence	Depression	sensitivity	C	T	0.6395	0.189	0.0398	2.113e-06	22.5506
rs7502384	Mixed urinary incontinence	Depression	sensitivity	C	G	0.6542	0.2065	0.0442	2.949e-06	21.8271
rs80307599	Mixed urinary incontinence	Depression	sensitivity	C	G	0.9326	0.4032	0.0871	3.668e-06	21.4291
rs940458	Mixed urinary incontinence	Depression	sensitivity	T	G	0.7864	0.2199	0.0479	4.421e-06	21.0756
rs10056572	Mixed urinary incontinence	Broad depression phenotype	sensitivity	T	C	0.6412	0.1905	0.0417	4.869e-06	20.8698
rs10889079	Mixed urinary incontinence	Broad depression phenotype	sensitivity	G	C	0.9481	0.5455	0.119	4.573e-06	21.0134
rs11737718	Mixed urinary incontinence	Broad depression phenotype	sensitivity	G	A	0.7508	0.2029	0.0438	3.641e-06	21.4593
rs12661094	Mixed urinary incontinence	Broad depression phenotype	sensitivity	A	G	0.545	0.179	0.0385	3.281e-06	21.6165
rs12938311	Mixed urinary incontinence	Broad depression phenotype	sensitivity	G	A	0.3575	0.2136	0.0436	9.728e-07	24.001
rs3795239	Mixed urinary incontinence	Broad depression phenotype	sensitivity	C	T	0.5819	0.1837	0.0402	4.871e-06	20.8817
rs4242370	Mixed urinary incontinence	Broad depression phenotype	sensitivity	A	G	0.8221	0.2874	0.0622	3.866e-06	21.3497
rs4763904	Mixed urinary incontinence	Broad depression phenotype	sensitivity	A	G	0.2366	0.2145	0.0461	3.265e-06	21.6497
rs6453541	Mixed urinary incontinence	Broad depression phenotype	sensitivity	A	G	0.8221	0.2437	0.0512	1.973e-06	22.6554
rs6584221	Mixed urinary incontinence	Broad depression phenotype	sensitivity	G	A	0.7879	0.224	0.0478	2.83e-06	21.9604
rs6703540	Mixed urinary incontinence	Broad depression phenotype	sensitivity	C	T	0.6395	0.189	0.0398	2.113e-06	22.5506
rs80307599	Mixed urinary incontinence	Broad depression phenotype	sensitivity	C	G	0.9326	0.4032	0.0871	3.668e-06	21.4291
rs940458	Mixed urinary incontinence	Broad depression phenotype	sensitivity	T	G	0.7864	0.2199	0.0479	4.421e-06	21.0756
rs10056572	Mixed urinary incontinence	Neuroticism	sensitivity	T	C	0.6412	0.1905	0.0417	4.869e-06	20.8698
rs10889079	Mixed urinary incontinence	Neuroticism	sensitivity	G	C	0.9481	0.5455	0.119	4.573e-06	21.0134
rs11737718	Mixed urinary incontinence	Neuroticism	sensitivity	G	A	0.7508	0.2029	0.0438	3.641e-06	21.4593
rs12661094	Mixed urinary incontinence	Neuroticism	sensitivity	A	G	0.545	0.179	0.0385	3.281e-06	21.6165
rs1336505	Mixed urinary incontinence	Neuroticism	sensitivity	T	A	0.7878	0.2224	0.0478	3.214e-06	21.6478
rs3795239	Mixed urinary incontinence	Neuroticism	sensitivity	C	T	0.5819	0.1837	0.0402	4.871e-06	20.8817
rs4242370	Mixed urinary incontinence	Neuroticism	sensitivity	A	G	0.8221	0.2874	0.0622	3.866e-06	21.3497
rs4763904	Mixed urinary incontinence	Neuroticism	sensitivity	A	G	0.2366	0.2145	0.0461	3.265e-06	21.6497
rs6453541	Mixed urinary incontinence	Neuroticism	sensitivity	A	G	0.8221	0.2437	0.0512	1.973e-06	22.6554
rs6703540	Mixed urinary incontinence	Neuroticism	sensitivity	C	T	0.6395	0.189	0.0398	2.113e-06	22.5506
rs7502384	Mixed urinary incontinence	Neuroticism	sensitivity	C	G	0.6542	0.2065	0.0442	2.949e-06	21.8271
rs80307599	Mixed urinary incontinence	Neuroticism	sensitivity	C	G	0.9326	0.4032	0.0871	3.668e-06	21.4291
rs940458	Mixed urinary incontinence	Neuroticism	sensitivity	T	G	0.7864	0.2199	0.0479	4.421e-06	21.0756
rs10959883	Anxiety	Urinary incontinence	main	T	C	0.20551	0.146223	0.0219873	2.92415e-11	44.2269
rs1187280	Anxiety	Urinary incontinence	main	G	A	0.79473	0.127462	0.0219727	6.59629e-09	33.6506
rs2861139	Anxiety	Urinary incontinence	main	C	T	0.56084	0.129378	0.0217365	2.64728e-09	35.4276
rs3807866	Anxiety	Urinary incontinence	main	A	G	0.41622	0.117988	0.021611	4.7709e-08	29.8076
rs4855559	Anxiety	Urinary incontinence	main	G	T	0.27719	0.120653	0.021918	3.69658e-08	30.3023
rs10828099	Anxiety	Urinary incontinence	sensitivity	T	C	0.35028	0.100569	0.0214325	2.70085e-06	22.0182
rs10959883	Anxiety	Urinary incontinence	sensitivity	T	C	0.20551	0.146223	0.0219873	2.92415e-11	44.2269
rs117521435	Anxiety	Urinary incontinence	sensitivity	G	A	0.01225	0.0830907	0.0208584	6.78891e-05	15.8688
rs11769007	Anxiety	Urinary incontinence	sensitivity	C	G	0.20244	0.101178	0.0219588	4.07286e-06	21.2302
rs118146338	Anxiety	Urinary incontinence	sensitivity	A	C	0.019966	0.0972682	0.020616	2.38067e-06	22.2604
rs11858912	Anxiety	Urinary incontinence	sensitivity	G	T	0.10822	0.101614	0.0221415	4.44734e-06	21.0618
rs1187280	Anxiety	Urinary incontinence	sensitivity	G	A	0.79473	0.127462	0.0219727	6.59629e-09	33.6506
rs12878590	Anxiety	Urinary incontinence	sensitivity	A	G	0.65252	0.102892	0.022255	3.77659e-06	21.3752
rs13018885	Anxiety	Urinary incontinence	sensitivity	T	C	0.023813	0.113877	0.0224983	4.15815e-07	25.6196
rs139585885	Anxiety	Urinary incontinence	sensitivity	C	G	0.024169	0.10647	0.0210392	4.18023e-07	25.6092
rs1413326	Anxiety	Urinary incontinence	sensitivity	C	G	0.25614	0.112942	0.0219185	2.56626e-07	26.5515
rs141696491	Anxiety	Urinary incontinence	sensitivity	A	G	0.013893	0.112154	0.022321	5.04545e-07	25.2466
rs2102197	Anxiety	Urinary incontinence	sensitivity	G	T	0.51676	0.112106	0.0217294	2.48028e-07	26.6172
rs2170202	Anxiety	Urinary incontinence	sensitivity	G	C	0.80536	0.110245	0.0214049	2.59836e-07	26.5272
rs2861139	Anxiety	Urinary incontinence	sensitivity	C	T	0.56084	0.129378	0.0217365	2.64728e-09	35.4276
rs3117427	Anxiety	Urinary incontinence	sensitivity	T	C	0.11546	0.109389	0.0219297	6.09537e-07	24.8817
rs325506	Anxiety	Urinary incontinence	sensitivity	C	G	0.5572	0.10348	0.0216089	1.67803e-06	22.9324
rs34029399	Anxiety	Urinary incontinence	sensitivity	T	C	0.34392	0.100401	0.0217369	3.85745e-06	21.3343
rs3807866	Anxiety	Urinary incontinence	sensitivity	A	G	0.41622	0.117988	0.021611	4.7709e-08	29.8076
rs4534926	Anxiety	Urinary incontinence	sensitivity	C	G	0.52646	0.107525	0.0218724	8.83283e-07	24.1673
rs4812492	Anxiety	Urinary incontinence	sensitivity	C	T	0.58002	0.107728	0.0217923	7.67715e-07	24.4371
rs4855559	Anxiety	Urinary incontinence	sensitivity	G	T	0.27719	0.120653	0.021918	3.69658e-08	30.3023
rs590575	Anxiety	Urinary incontinence	sensitivity	A	G	0.65617	0.100542	0.0214683	2.82293e-06	21.9332
rs664488	Anxiety	Urinary incontinence	sensitivity	G	C	0.55847	0.106726	0.0217818	9.59401e-07	24.0078
rs720121	Anxiety	Urinary incontinence	sensitivity	C	G	0.082639	0.0991542	0.0209905	2.31526e-06	22.3139
rs73140803	Anxiety	Urinary incontinence	sensitivity	C	G	0.054883	0.100407	0.021912	4.59939e-06	20.9973
rs74126421	Anxiety	Urinary incontinence	sensitivity	A	G	0.10532	0.104838	0.0219489	1.78402e-06	22.8146
rs75477344	Anxiety	Urinary incontinence	sensitivity	T	C	0.050404	0.110847	0.021772	3.55713e-07	25.9209
rs7568777	Anxiety	Urinary incontinence	sensitivity	A	T	0.19404	0.11163	0.0213096	1.6192e-07	27.4417
rs78308659	Anxiety	Urinary incontinence	sensitivity	T	C	0.038414	0.10948	0.0217362	4.73478e-07	25.3689
rs78440979	Anxiety	Urinary incontinence	sensitivity	A	G	0.033718	0.0975222	0.0208211	2.81579e-06	21.9382
rs79515097	Anxiety	Urinary incontinence	sensitivity	T	A	0.023636	0.11075	0.0220107	4.86295e-07	25.3175
rs7971608	Anxiety	Urinary incontinence	sensitivity	C	T	0.65037	0.100328	0.0217389	3.92826e-06	21.2995
rs855725	Anxiety	Urinary incontinence	sensitivity	C	G	0.57584	0.0986479	0.021511	4.5196e-06	21.0308
rs9824252	Anxiety	Urinary incontinence	sensitivity	A	G	0.41456	0.102953	0.021531	1.739e-06	22.8639
rs10959883	Anxiety	Stress urinary incontinence	main	T	C	0.20551	0.146223	0.0219873	2.92415e-11	44.2269
rs1187280	Anxiety	Stress urinary incontinence	main	G	A	0.79473	0.127462	0.0219727	6.59629e-09	33.6506
rs2861139	Anxiety	Stress urinary incontinence	main	C	T	0.56084	0.129378	0.0217365	2.64728e-09	35.4276
rs3807866	Anxiety	Stress urinary incontinence	main	A	G	0.41622	0.117988	0.021611	4.7709e-08	29.8076
rs4855559	Anxiety	Stress urinary incontinence	main	G	T	0.27719	0.120653	0.021918	3.69658e-08	30.3023
rs10828099	Anxiety	Stress urinary incontinence	sensitivity	T	C	0.35028	0.100569	0.0214325	2.70085e-06	22.0182
rs10959883	Anxiety	Stress urinary incontinence	sensitivity	T	C	0.20551	0.146223	0.0219873	2.92415e-11	44.2269
rs11769007	Anxiety	Stress urinary incontinence	sensitivity	C	G	0.20244	0.101178	0.0219588	4.07286e-06	21.2302
rs11858912	Anxiety	Stress urinary incontinence	sensitivity	G	T	0.10822	0.101614	0.0221415	4.44734e-06	21.0618
rs1187280	Anxiety	Stress urinary incontinence	sensitivity	G	A	0.79473	0.127462	0.0219727	6.59629e-09	33.6506
rs12878590	Anxiety	Stress urinary incontinence	sensitivity	A	G	0.65252	0.102892	0.022255	3.77659e-06	21.3752
rs1413326	Anxiety	Stress urinary incontinence	sensitivity	C	G	0.25614	0.112942	0.0219185	2.56626e-07	26.5515
rs2102197	Anxiety	Stress urinary incontinence	sensitivity	G	T	0.51676	0.112106	0.0217294	2.48028e-07	26.6172
rs2170202	Anxiety	Stress urinary incontinence	sensitivity	G	C	0.80536	0.110245	0.0214049	2.59836e-07	26.5272
rs2861139	Anxiety	Stress urinary incontinence	sensitivity	C	T	0.56084	0.129378	0.0217365	2.64728e-09	35.4276
rs3117427	Anxiety	Stress urinary incontinence	sensitivity	T	C	0.11546	0.109389	0.0219297	6.09537e-07	24.8817
rs325506	Anxiety	Stress urinary incontinence	sensitivity	C	G	0.5572	0.10348	0.0216089	1.67803e-06	22.9324
rs34029399	Anxiety	Stress urinary incontinence	sensitivity	T	C	0.34392	0.100401	0.0217369	3.85745e-06	21.3343
rs3807866	Anxiety	Stress urinary incontinence	sensitivity	A	G	0.41622	0.117988	0.021611	4.7709e-08	29.8076
rs4534926	Anxiety	Stress urinary incontinence	sensitivity	C	G	0.52646	0.107525	0.0218724	8.83283e-07	24.1673
rs4812492	Anxiety	Stress urinary incontinence	sensitivity	C	T	0.58002	0.107728	0.0217923	7.67715e-07	24.4371
rs4855559	Anxiety	Stress urinary incontinence	sensitivity	G	T	0.27719	0.120653	0.021918	3.69658e-08	30.3023
rs590575	Anxiety	Stress urinary incontinence	sensitivity	A	G	0.65617	0.100542	0.0214683	2.82293e-06	21.9332
rs664488	Anxiety	Stress urinary incontinence	sensitivity	G	C	0.55847	0.106726	0.0217818	9.59401e-07	24.0078
rs71420760	Anxiety	Stress urinary incontinence	sensitivity	C	A	0.026196	0.110069	0.0235841	3.05492e-06	21.7816
rs720121	Anxiety	Stress urinary incontinence	sensitivity	C	G	0.082639	0.0991542	0.0209905	2.31526e-06	22.3139
rs73140803	Anxiety	Stress urinary incontinence	sensitivity	C	G	0.054883	0.100407	0.021912	4.59939e-06	20.9973
rs74126421	Anxiety	Stress urinary incontinence	sensitivity	A	G	0.10532	0.104838	0.0219489	1.78402e-06	22.8146
rs75477344	Anxiety	Stress urinary incontinence	sensitivity	T	C	0.050404	0.110847	0.021772	3.55713e-07	25.9209
rs7568777	Anxiety	Stress urinary incontinence	sensitivity	A	T	0.19404	0.11163	0.0213096	1.6192e-07	27.4417
rs7971608	Anxiety	Stress urinary incontinence	sensitivity	C	T	0.65037	0.100328	0.0217389	3.92826e-06	21.2995
rs855725	Anxiety	Stress urinary incontinence	sensitivity	C	G	0.57584	0.0986479	0.021511	4.5196e-06	21.0308
rs9824252	Anxiety	Stress urinary incontinence	sensitivity	A	G	0.41456	0.102953	0.021531	1.739e-06	22.8639
rs10959883	Anxiety	Urgency urinary incontinence	main	T	C	0.20551	0.146223	0.0219873	2.92415e-11	44.2269
rs1187280	Anxiety	Urgency urinary incontinence	main	G	A	0.79473	0.127462	0.0219727	6.59629e-09	33.6506
rs2861139	Anxiety	Urgency urinary incontinence	main	C	T	0.56084	0.129378	0.0217365	2.64728e-09	35.4276
rs3807866	Anxiety	Urgency urinary incontinence	main	A	G	0.41622	0.117988	0.021611	4.7709e-08	29.8076
rs4855559	Anxiety	Urgency urinary incontinence	main	G	T	0.27719	0.120653	0.021918	3.69658e-08	30.3023
rs10828099	Anxiety	Urgency urinary incontinence	sensitivity	T	C	0.35028	0.100569	0.0214325	2.70085e-06	22.0182
rs10959883	Anxiety	Urgency urinary incontinence	sensitivity	T	C	0.20551	0.146223	0.0219873	2.92415e-11	44.2269
rs11769007	Anxiety	Urgency urinary incontinence	sensitivity	C	G	0.20244	0.101178	0.0219588	4.07286e-06	21.2302
rs11858912	Anxiety	Urgency urinary incontinence	sensitivity	G	T	0.10822	0.101614	0.0221415	4.44734e-06	21.0618
rs1187280	Anxiety	Urgency urinary incontinence	sensitivity	G	A	0.79473	0.127462	0.0219727	6.59629e-09	33.6506
rs12878590	Anxiety	Urgency urinary incontinence	sensitivity	A	G	0.65252	0.102892	0.022255	3.77659e-06	21.3752
rs1413326	Anxiety	Urgency urinary incontinence	sensitivity	C	G	0.25614	0.112942	0.0219185	2.56626e-07	26.5515
rs2102197	Anxiety	Urgency urinary incontinence	sensitivity	G	T	0.51676	0.112106	0.0217294	2.48028e-07	26.6172
rs2170202	Anxiety	Urgency urinary incontinence	sensitivity	G	C	0.80536	0.110245	0.0214049	2.59836e-07	26.5272
rs2861139	Anxiety	Urgency urinary incontinence	sensitivity	C	T	0.56084	0.129378	0.0217365	2.64728e-09	35.4276
rs3117427	Anxiety	Urgency urinary incontinence	sensitivity	T	C	0.11546	0.109389	0.0219297	6.09537e-07	24.8817
rs325506	Anxiety	Urgency urinary incontinence	sensitivity	C	G	0.5572	0.10348	0.0216089	1.67803e-06	22.9324
rs34029399	Anxiety	Urgency urinary incontinence	sensitivity	T	C	0.34392	0.100401	0.0217369	3.85745e-06	21.3343
rs3807866	Anxiety	Urgency urinary incontinence	sensitivity	A	G	0.41622	0.117988	0.021611	4.7709e-08	29.8076
rs4534926	Anxiety	Urgency urinary incontinence	sensitivity	C	G	0.52646	0.107525	0.0218724	8.83283e-07	24.1673
rs4812492	Anxiety	Urgency urinary incontinence	sensitivity	C	T	0.58002	0.107728	0.0217923	7.67715e-07	24.4371
rs4855559	Anxiety	Urgency urinary incontinence	sensitivity	G	T	0.27719	0.120653	0.021918	3.69658e-08	30.3023
rs590575	Anxiety	Urgency urinary incontinence	sensitivity	A	G	0.65617	0.100542	0.0214683	2.82293e-06	21.9332
rs664488	Anxiety	Urgency urinary incontinence	sensitivity	G	C	0.55847	0.106726	0.0217818	9.59401e-07	24.0078
rs720121	Anxiety	Urgency urinary incontinence	sensitivity	C	G	0.082639	0.0991542	0.0209905	2.31526e-06	22.3139
rs73140803	Anxiety	Urgency urinary incontinence	sensitivity	C	G	0.054883	0.100407	0.021912	4.59939e-06	20.9973
rs74126421	Anxiety	Urgency urinary incontinence	sensitivity	A	G	0.10532	0.104838	0.0219489	1.78402e-06	22.8146
rs75477344	Anxiety	Urgency urinary incontinence	sensitivity	T	C	0.050404	0.110847	0.021772	3.55713e-07	25.9209
rs7568777	Anxiety	Urgency urinary incontinence	sensitivity	A	T	0.19404	0.11163	0.0213096	1.6192e-07	27.4417
rs7971608	Anxiety	Urgency urinary incontinence	sensitivity	C	T	0.65037	0.100328	0.0217389	3.92826e-06	21.2995
rs855725	Anxiety	Urgency urinary incontinence	sensitivity	C	G	0.57584	0.0986479	0.021511	4.5196e-06	21.0308
rs9824252	Anxiety	Urgency urinary incontinence	sensitivity	A	G	0.41456	0.102953	0.021531	1.739e-06	22.8639
rs10959883	Anxiety	Mixed urinary incontinence	main	T	C	0.20551	0.146223	0.0219873	2.92415e-11	44.2269
rs1187280	Anxiety	Mixed urinary incontinence	main	G	A	0.79473	0.127462	0.0219727	6.59629e-09	33.6506
rs2861139	Anxiety	Mixed urinary incontinence	main	C	T	0.56084	0.129378	0.0217365	2.64728e-09	35.4276
rs3807866	Anxiety	Mixed urinary incontinence	main	A	G	0.41622	0.117988	0.021611	4.7709e-08	29.8076
rs4855559	Anxiety	Mixed urinary incontinence	main	G	T	0.27719	0.120653	0.021918	3.69658e-08	30.3023
rs10828099	Anxiety	Mixed urinary incontinence	sensitivity	T	C	0.35028	0.100569	0.0214325	2.70085e-06	22.0182
rs10959883	Anxiety	Mixed urinary incontinence	sensitivity	T	C	0.20551	0.146223	0.0219873	2.92415e-11	44.2269
rs11769007	Anxiety	Mixed urinary incontinence	sensitivity	C	G	0.20244	0.101178	0.0219588	4.07286e-06	21.2302
rs11858912	Anxiety	Mixed urinary incontinence	sensitivity	G	T	0.10822	0.101614	0.0221415	4.44734e-06	21.0618
rs1187280	Anxiety	Mixed urinary incontinence	sensitivity	G	A	0.79473	0.127462	0.0219727	6.59629e-09	33.6506
rs12878590	Anxiety	Mixed urinary incontinence	sensitivity	A	G	0.65252	0.102892	0.022255	3.77659e-06	21.3752
rs1413326	Anxiety	Mixed urinary incontinence	sensitivity	C	G	0.25614	0.112942	0.0219185	2.56626e-07	26.5515
rs2102197	Anxiety	Mixed urinary incontinence	sensitivity	G	T	0.51676	0.112106	0.0217294	2.48028e-07	26.6172
rs2170202	Anxiety	Mixed urinary incontinence	sensitivity	G	C	0.80536	0.110245	0.0214049	2.59836e-07	26.5272
rs2861139	Anxiety	Mixed urinary incontinence	sensitivity	C	T	0.56084	0.129378	0.0217365	2.64728e-09	35.4276
rs3117427	Anxiety	Mixed urinary incontinence	sensitivity	T	C	0.11546	0.109389	0.0219297	6.09537e-07	24.8817
rs325506	Anxiety	Mixed urinary incontinence	sensitivity	C	G	0.5572	0.10348	0.0216089	1.67803e-06	22.9324
rs34029399	Anxiety	Mixed urinary incontinence	sensitivity	T	C	0.34392	0.100401	0.0217369	3.85745e-06	21.3343
rs3807866	Anxiety	Mixed urinary incontinence	sensitivity	A	G	0.41622	0.117988	0.021611	4.7709e-08	29.8076
rs4534926	Anxiety	Mixed urinary incontinence	sensitivity	C	G	0.52646	0.107525	0.0218724	8.83283e-07	24.1673
rs4812492	Anxiety	Mixed urinary incontinence	sensitivity	C	T	0.58002	0.107728	0.0217923	7.67715e-07	24.4371
rs4855559	Anxiety	Mixed urinary incontinence	sensitivity	G	T	0.27719	0.120653	0.021918	3.69658e-08	30.3023
rs590575	Anxiety	Mixed urinary incontinence	sensitivity	A	G	0.65617	0.100542	0.0214683	2.82293e-06	21.9332
rs664488	Anxiety	Mixed urinary incontinence	sensitivity	G	C	0.55847	0.106726	0.0217818	9.59401e-07	24.0078
rs720121	Anxiety	Mixed urinary incontinence	sensitivity	C	G	0.082639	0.0991542	0.0209905	2.31526e-06	22.3139
rs73140803	Anxiety	Mixed urinary incontinence	sensitivity	C	G	0.054883	0.100407	0.021912	4.59939e-06	20.9973
rs74126421	Anxiety	Mixed urinary incontinence	sensitivity	A	G	0.10532	0.104838	0.0219489	1.78402e-06	22.8146
rs75477344	Anxiety	Mixed urinary incontinence	sensitivity	T	C	0.050404	0.110847	0.021772	3.55713e-07	25.9209
rs7568777	Anxiety	Mixed urinary incontinence	sensitivity	A	T	0.19404	0.11163	0.0213096	1.6192e-07	27.4417
rs7971608	Anxiety	Mixed urinary incontinence	sensitivity	C	T	0.65037	0.100328	0.0217389	3.92826e-06	21.2995
rs855725	Anxiety	Mixed urinary incontinence	sensitivity	C	G	0.57584	0.0986479	0.021511	4.5196e-06	21.0308
rs9824252	Anxiety	Mixed urinary incontinence	sensitivity	A	G	0.41456	0.102953	0.021531	1.739e-06	22.8639
rs10026036	Depression	Urinary incontinence	main	A	C	0.368967	0.0187038	0.0033	1.185e-08	32.1243
rs10119773	Depression	Urinary incontinence	main	G	A	0.470443	0.021898	0.0032	4.774e-12	46.8285
rs10149470	Depression	Urinary incontinence	main	G	A	0.484432	0.0227979	0.0033	3.02e-12	47.7268
rs10173817	Depression	Urinary incontinence	main	C	T	0.454579	0.0183015	0.0032	1.12e-08	32.7095
rs1021363	Depression	Urinary incontinence	main	A	G	0.334683	0.0298986	0.0034	4.925e-19	77.329
rs10465137	Depression	Urinary incontinence	main	T	C	0.389852	0.0217958	0.0033	2.235e-11	43.6233
rs10514370	Depression	Urinary incontinence	main	G	T	0.612978	0.0202045	0.0033	8.81e-10	37.486
rs10890032	Depression	Urinary incontinence	main	T	C	0.360852	0.025502	0.0033	1.105e-14	59.7203
rs10939933	Depression	Urinary incontinence	main	C	G	0.484863	0.0231049	0.0032	2.324e-13	52.1323
rs11030380	Depression	Urinary incontinence	main	T	A	0.397716	0.0262002	0.0033	1.57e-15	63.0352
rs11034962	Depression	Urinary incontinence	main	C	T	0.600328	0.0185001	0.0034	3.219e-08	29.6066
rs11135349	Depression	Urinary incontinence	main	C	A	0.44541	0.0221025	0.0032	3.363e-12	47.707
rs111442587	Depression	Urinary incontinence	main	G	C	0.975568	0.0593997	0.0106	2.328e-08	31.402
rs11183747	Depression	Urinary incontinence	main	C	T	0.57641	0.0184979	0.0034	3.492e-08	29.5995
rs112171203	Depression	Urinary incontinence	main	G	A	0.760842	0.0230025	0.0038	1.254e-09	36.6424
rs114851235	Depression	Urinary incontinence	main	G	A	0.943842	0.0476998	0.0076	2.701e-10	39.3917
rs11579246	Depression	Urinary incontinence	main	A	G	0.891694	0.0330962	0.0054	1.06e-09	37.5638
rs11612312	Depression	Urinary incontinence	main	C	T	0.798295	0.0248974	0.004	3.038e-10	38.7425
rs11621186	Depression	Urinary incontinence	main	T	C	0.502579	0.021898	0.0032	6.073e-12	46.8285
rs11665315	Depression	Urinary incontinence	main	C	T	0.487011	0.0178006	0.0032	2.366e-08	30.9436
rs11682175	Depression	Urinary incontinence	main	C	T	0.546453	0.0181029	0.0032	9.645e-09	32.0033
rs11756123	Depression	Urinary incontinence	main	A	T	0.359568	0.0252973	0.0033	3.102e-14	58.7653
rs12131852	Depression	Urinary incontinence	main	C	G	0.714	0.0193025	0.0035	3.711e-08	30.4152
rs12160976	Depression	Urinary incontinence	main	G	A	0.667432	0.0219963	0.0037	2.707e-09	35.3424
rs12190823	Depression	Urinary incontinence	main	A	G	0.773126	0.0214995	0.0038	1.978e-08	32.0102
rs12517438	Depression	Urinary incontinence	main	G	T	0.470158	0.0175023	0.0032	4.365e-08	29.915
rs12635614	Depression	Urinary incontinence	main	A	G	0.473989	0.0182047	0.0032	7.211e-09	32.3644
rs1267079	Depression	Urinary incontinence	main	T	C	0.696284	0.0218006	0.0034	1.945e-10	41.1131
rs12919291	Depression	Urinary incontinence	main	C	G	0.818727	0.0231049	0.0041	2.043e-08	31.757
rs12958048	Depression	Urinary incontinence	main	A	G	0.312683	0.0260965	0.0034	1.196e-14	58.9124
rs12967855	Depression	Urinary incontinence	main	A	G	0.319547	0.0282959	0.0034	1.643e-16	69.2609
rs13056300	Depression	Urinary incontinence	main	C	T	0.720989	0.0230025	0.0036	2.526e-10	40.8269
rs1320138	Depression	Urinary incontinence	main	T	C	0.434727	0.0178006	0.0032	3.086e-08	30.9436
rs1435977	Depression	Urinary incontinence	main	T	C	0.486273	0.0183015	0.0032	1.164e-08	32.7095
rs1441102	Depression	Urinary incontinence	main	A	T	0.477137	0.0205964	0.0032	2.198e-10	41.427
rs145678014	Depression	Urinary incontinence	main	G	T	0.961148	0.0497992	0.008	5.584e-10	38.7493
rs148108087	Depression	Urinary incontinence	main	G	A	0.938137	0.0407964	0.0073	1.897e-08	31.2319
rs149142151	Depression	Urinary incontinence	main	T	C	0.963011	0.0542028	0.0081	2.142e-11	44.7789
rs1548461	Depression	Urinary incontinence	main	C	T	0.474694	0.0197028	0.0032	4.836e-10	37.9103
rs1553172	Depression	Urinary incontinence	main	A	G	0.49141	0.0256974	0.0032	1.45e-15	64.4878
rs1644039	Depression	Urinary incontinence	main	C	T	0.528978	0.0178006	0.0032	2.73e-08	30.9436
rs17255455	Depression	Urinary incontinence	main	C	A	0.417978	0.0188974	0.0032	3.085e-09	34.8743
rs1730864	Depression	Urinary incontinence	main	C	T	0.327557	0.0194006	0.0034	1.097e-08	32.5591
rs174546	Depression	Urinary incontinence	main	T	C	0.640978	0.0187955	0.0033	1.355e-08	32.44
rs182923402	Depression	Urinary incontinence	main	A	T	0.911852	0.0355028	0.0058	8.174e-10	37.4688
rs1890946	Depression	Urinary incontinence	main	C	T	0.471863	0.022399	0.0032	2.792e-12	48.9956
rs190523	Depression	Urinary incontinence	main	A	G	0.418842	0.0183997	0.0033	2.308e-08	31.088
rs1931388	Depression	Urinary incontinence	main	A	G	0.593705	0.0263985	0.0033	5.648e-16	63.9926
rs1950829	Depression	Urinary incontinence	main	A	G	0.494148	0.0247024	0.0032	5.411e-15	59.5905
rs2024842	Depression	Urinary incontinence	main	A	G	0.529443	0.0199987	0.0032	3.325e-10	39.0574
rs2025729	Depression	Urinary incontinence	main	G	A	0.233716	0.0246001	0.004	5.009e-10	37.8229
rs2111568	Depression	Urinary incontinence	main	C	G	0.727536	0.0217958	0.0039	1.754e-08	31.2332
rs2111593	Depression	Urinary incontinence	main	T	C	0.644432	0.0231049	0.0033	3.457e-12	49.0207
rs2214123	Depression	Urinary incontinence	main	A	G	0.359148	0.0221039	0.0034	5.814e-11	42.2649
rs2219498	Depression	Urinary incontinence	main	T	C	0.532295	0.0182047	0.0032	1.06e-08	32.3644
rs2247523	Depression	Urinary incontinence	main	G	C	0.526	0.0185001	0.0032	5.235e-09	33.4231
rs2292996	Depression	Urinary incontinence	main	C	T	0.471946	0.0177974	0.0032	3.765e-08	30.9325
rs2369818	Depression	Urinary incontinence	main	T	C	0.576738	0.0222967	0.0033	1.938e-11	45.6515
rs2408225	Depression	Urinary incontinence	main	T	C	0.551284	0.0178006	0.0032	4.529e-08	30.9436
rs2509805	Depression	Urinary incontinence	main	T	C	0.332011	0.0228959	0.0034	1.605e-11	45.3479
rs2523443	Depression	Urinary incontinence	main	C	A	0.908158	0.057004	0.0058	5.942e-23	96.5949
rs2758703	Depression	Urinary incontinence	main	A	T	0.65141	0.0187038	0.0034	2.431e-08	30.2624
rs28538439	Depression	Urinary incontinence	main	A	T	0.287137	0.019295	0.0035	3.789e-08	30.3915
rs28897173	Depression	Urinary incontinence	main	T	C	0.719727	0.0209001	0.0035	2.71e-09	35.6582
rs2894699	Depression	Urinary incontinence	main	C	T	0.561557	0.0221039	0.0032	6.645e-12	47.7131
rs2933195	Depression	Urinary incontinence	main	G	A	0.547885	0.0187038	0.0032	4.248e-09	34.1634
rs2964031	Depression	Urinary incontinence	main	T	C	0.81941	0.0246048	0.0044	1.76e-08	31.2705
rs2968485	Depression	Urinary incontinence	main	T	C	0.30418	0.0242005	0.0041	3.356e-09	34.8402
rs30266	Depression	Urinary incontinence	main	A	G	0.684158	0.0366951	0.0042	2.777e-18	76.3339
rs3088142	Depression	Urinary incontinence	main	T	C	0.572557	0.0187038	0.0032	5.981e-09	34.1634
rs34207047	Depression	Urinary incontinence	main	C	A	0.483306	0.0204005	0.0032	1.862e-10	40.6426
rs34488670	Depression	Urinary incontinence	main	C	T	0.783716	0.0236986	0.0039	7.767e-10	36.9247
rs34973539	Depression	Urinary incontinence	main	T	A	0.470169	0.0200967	0.0032	2.66e-10	39.4412
rs35905305	Depression	Urinary incontinence	main	G	T	0.524579	0.0185001	0.0032	5.694e-09	33.4231
rs362280	Depression	Urinary incontinence	main	A	G	0.535956	0.0179971	0.0032	2.502e-08	31.6303
rs412891	Depression	Urinary incontinence	main	T	G	0.265432	0.0211011	0.0037	8.459e-09	32.5241
rs4534926	Depression	Urinary incontinence	main	C	G	0.498557	0.0196008	0.0033	3.053e-09	35.2795
rs4628229	Depression	Urinary incontinence	main	C	T	0.302601	0.0198966	0.0035	1.492e-08	32.3164
rs4632195	Depression	Urinary incontinence	main	T	C	0.493022	0.0272993	0.0032	6.848e-18	72.7783
rs4653218	Depression	Urinary incontinence	main	T	C	0.423137	0.0212036	0.0032	2.782e-11	43.9056
rs4702	Depression	Urinary incontinence	main	G	A	0.450863	0.0218985	0.0032	7.639e-12	46.8304
rs4837958	Depression	Urinary incontinence	main	G	A	0.521557	0.0175023	0.0032	4.293e-08	29.915
rs508502	Depression	Urinary incontinence	main	C	T	0.692126	0.0227981	0.0035	8.686e-11	42.429
rs521048	Depression	Urinary incontinence	main	G	A	0.265727	0.0225013	0.0037	2.123e-09	36.9837
rs55897719	Depression	Urinary incontinence	main	A	C	0.682568	0.0188974	0.0034	3.138e-08	30.8921
rs55993110	Depression	Urinary incontinence	main	G	C	0.838158	0.0259991	0.0044	3.15e-09	34.9149
rs56059718	Depression	Urinary incontinence	main	A	C	0.806284	0.022399	0.004	2.243e-08	31.3572
rs57022387	Depression	Urinary incontinence	main	G	T	0.897284	0.0308977	0.0052	2.86e-09	35.3058
rs612823	Depression	Urinary incontinence	main	T	C	0.584967	0.0226026	0.0033	9.202e-12	46.9126
rs61902811	Depression	Urinary incontinence	main	G	A	0.675191	0.0284028	0.0033	1.538e-17	74.0789
rs61903412	Depression	Urinary incontinence	main	G	A	0.487443	0.0214973	0.0032	1.599e-11	45.1301
rs61904960	Depression	Urinary incontinence	main	T	C	0.867011	0.0252973	0.0046	4.908e-08	30.2435
rs62170849	Depression	Urinary incontinence	main	T	C	0.709557	0.0225049	0.0035	1.387e-10	41.3444
rs62535714	Depression	Urinary incontinence	main	A	G	0.814978	0.0323992	0.0042	1.402e-14	59.5074
rs6479487	Depression	Urinary incontinence	main	G	T	0.839	0.0302015	0.0043	2.604e-12	49.3311
rs66511648	Depression	Urinary incontinence	main	C	T	0.733738	0.0231049	0.0036	1.252e-10	41.191
rs6713237	Depression	Urinary incontinence	main	T	C	0.139295	0.0264959	0.0046	1.103e-08	33.1773
rs672230	Depression	Urinary incontinence	main	T	C	0.511568	0.0200967	0.0034	4.26e-09	34.9375
rs67446571	Depression	Urinary incontinence	main	G	A	0.602273	0.0212032	0.0033	9.628e-11	41.2834
rs6765468	Depression	Urinary incontinence	main	A	G	0.670852	0.0243952	0.0034	5.196e-13	51.4813
rs7147531	Depression	Urinary incontinence	main	C	T	0.755126	0.0229002	0.0038	1.111e-09	36.3172
rs7174069	Depression	Urinary incontinence	main	T	C	0.795432	0.0222967	0.004	2.642e-08	31.0715
rs7241572	Depression	Urinary incontinence	main	A	G	0.794568	0.0285024	0.0046	5.387e-10	38.3925
rs72627231	Depression	Urinary incontinence	main	T	C	0.674579	0.0187038	0.0034	3.481e-08	30.2624
rs72743363	Depression	Urinary incontinence	main	G	A	0.863852	0.0329027	0.0047	3.585e-12	49.0081
rs728017	Depression	Urinary incontinence	main	G	A	0.405885	0.0187038	0.0032	8.03e-09	34.1634
rs72904286	Depression	Urinary incontinence	main	C	T	0.890137	0.0297044	0.0052	9.105e-09	32.6314
rs73334050	Depression	Urinary incontinence	main	C	G	0.935148	0.0374018	0.0063	2.954e-09	35.2454
rs73581580	Depression	Urinary incontinence	main	A	G	0.855399	0.0306963	0.0049	4.828e-10	39.2447
rs74927570	Depression	Urinary incontinence	main	G	T	0.807842	0.0253999	0.0041	7.941e-10	38.3791
rs7531118	Depression	Urinary incontinence	main	C	T	0.469262	0.0310986	0.0033	1.192e-20	88.8083
rs7614091	Depression	Urinary incontinence	main	G	A	0.415989	0.0191013	0.0032	2.795e-09	35.6307
rs7617480	Depression	Urinary incontinence	main	A	C	0.213547	0.0323026	0.0038	2.111e-17	72.2617
rs761777	Depression	Urinary incontinence	main	G	A	0.739284	0.0208968	0.0038	2.577e-08	30.2408
rs7629352	Depression	Urinary incontinence	main	G	A	0.695	0.022399	0.0034	6.798e-11	43.4009
rs7791726	Depression	Urinary incontinence	main	C	G	0.597738	0.0226035	0.0032	3.024e-12	49.8946
rs7837935	Depression	Urinary incontinence	main	G	T	0.145421	0.0263029	0.0045	3.594e-09	34.1651
rs78689878	Depression	Urinary incontinence	main	G	A	0.969284	0.0546018	0.0095	1.054e-08	33.0344
rs79255845	Depression	Urinary incontinence	main	G	C	0.925148	0.0332994	0.0061	4.139e-08	29.7997
rs868754	Depression	Urinary incontinence	main	G	C	0.789399	0.0336959	0.004	4.18e-17	70.9632
rs9074	Depression	Urinary incontinence	main	A	G	0.732852	0.0272993	0.0036	2.063e-14	57.5038
rs907662	Depression	Urinary incontinence	main	G	A	0.761852	0.0222995	0.004	2.655e-08	31.0793
rs910187	Depression	Urinary incontinence	main	G	A	0.64	0.0199007	0.0034	4.387e-09	34.2592
rs9353364	Depression	Urinary incontinence	main	T	A	0.704863	0.0203025	0.0035	4.733e-09	33.6483
rs9373363	Depression	Urinary incontinence	main	A	G	0.728115	0.0218006	0.0037	4.173e-09	34.7164
rs9517313	Depression	Urinary incontinence	main	C	G	0.60441	0.0186019	0.0033	1.178e-08	31.7753
rs9527064	Depression	Urinary incontinence	main	A	G	0.67541	0.0208968	0.0034	1.002e-09	37.7749
rs9561317	Depression	Urinary incontinence	main	T	C	0.873295	0.027402	0.0048	9.03e-09	32.5899
rs962961	Depression	Urinary incontinence	main	C	T	0.667137	0.0200967	0.0034	2.61e-09	34.9375
rs9687387	Depression	Urinary incontinence	main	A	T	0.666557	0.0212032	0.0035	1.287e-09	36.7001
rs9915591	Depression	Urinary incontinence	main	G	C	0.786705	0.0236986	0.0039	1.282e-09	36.9247
rs9931205	Depression	Urinary incontinence	main	T	G	0.499568	0.0199987	0.0032	3.609e-10	39.0574
rs993884	Depression	Urinary incontinence	main	C	T	0.656601	0.0188974	0.0034	2.817e-08	30.8921
rs10026036	Depression	Urinary incontinence	sensitivity	A	C	0.368967	0.0187038	0.0033	1.185e-08	32.1243
rs10089552	Depression	Urinary incontinence	sensitivity	T	C	0.154273	0.0207042	0.0045	4.032e-06	21.1685
rs10119773	Depression	Urinary incontinence	sensitivity	G	A	0.470443	0.021898	0.0032	4.774e-12	46.8285
rs10149470	Depression	Urinary incontinence	sensitivity	G	A	0.484432	0.0227979	0.0033	3.02e-12	47.7268
rs10157705	Depression	Urinary incontinence	sensitivity	C	T	0.623295	0.016597	0.0033	3.692e-07	25.2947
rs10173817	Depression	Urinary incontinence	sensitivity	C	T	0.454579	0.0183015	0.0032	1.12e-08	32.7095
rs1021363	Depression	Urinary incontinence	sensitivity	A	G	0.334683	0.0298986	0.0034	4.925e-19	77.329
rs10227466	Depression	Urinary incontinence	sensitivity	C	T	0.461568	0.014596	0.0032	4.963e-06	20.805
rs10276861	Depression	Urinary incontinence	sensitivity	G	A	0.248399	0.0192044	0.0038	3.656e-07	25.5408
rs10465137	Depression	Urinary incontinence	sensitivity	T	C	0.389852	0.0217958	0.0033	2.235e-11	43.6233
rs10491990	Depression	Urinary incontinence	sensitivity	G	A	0.835694	0.0231011	0.0046	4.532e-07	25.2203
rs10514370	Depression	Urinary incontinence	sensitivity	G	T	0.612978	0.0202045	0.0033	8.81e-10	37.486
rs10784282	Depression	Urinary incontinence	sensitivity	C	T	0.719716	0.0183982	0.0035	1.989e-07	27.6322
rs10805794	Depression	Urinary incontinence	sensitivity	C	A	0.482831	0.0168964	0.0032	1.627e-07	27.8799
rs10812249	Depression	Urinary incontinence	sensitivity	C	T	0.74259	0.0199986	0.0041	1.323e-06	23.7921
rs10843109	Depression	Urinary incontinence	sensitivity	T	C	0.91459	0.0275973	0.0057	1.335e-06	23.4414
rs10867040	Depression	Urinary incontinence	sensitivity	A	G	0.849842	0.0220002	0.0046	1.587e-06	22.8738
rs10888415	Depression	Urinary incontinence	sensitivity	T	C	0.223874	0.0198966	0.0042	1.902e-06	22.4419
rs10890032	Depression	Urinary incontinence	sensitivity	T	C	0.360852	0.025502	0.0033	1.105e-14	59.7203
rs10896012	Depression	Urinary incontinence	sensitivity	C	T	0.817896	0.0197028	0.004	1.05e-06	24.2626
rs10927051	Depression	Urinary incontinence	sensitivity	G	C	0.802273	0.0204005	0.0041	5.832e-07	24.7579
rs10939933	Depression	Urinary incontinence	sensitivity	C	G	0.484863	0.0231049	0.0032	2.324e-13	52.1323
rs11010328	Depression	Urinary incontinence	sensitivity	A	G	0.841273	0.0338981	0.0066	3.158e-07	26.3793
rs11030380	Depression	Urinary incontinence	sensitivity	T	A	0.397716	0.0262002	0.0033	1.57e-15	63.0352
rs11034962	Depression	Urinary incontinence	sensitivity	C	T	0.600328	0.0185001	0.0034	3.219e-08	29.6066
rs11076467	Depression	Urinary incontinence	sensitivity	C	G	0.662705	0.0163022	0.0034	1.533e-06	22.9897
rs11077542	Depression	Urinary incontinence	sensitivity	A	G	0.743	0.0203025	0.0039	1.708e-07	27.1
rs11120205	Depression	Urinary incontinence	sensitivity	G	T	0.865863	0.023197	0.0047	6.399e-07	24.3594
rs11130821	Depression	Urinary incontinence	sensitivity	C	G	0.587852	0.017197	0.0033	1.496e-07	27.1568
rs11135349	Depression	Urinary incontinence	sensitivity	C	A	0.44541	0.0221025	0.0032	3.363e-12	47.707
rs11138500	Depression	Urinary incontinence	sensitivity	A	G	0.292716	0.0187038	0.0037	4.284e-07	25.5539
rs111442587	Depression	Urinary incontinence	sensitivity	G	C	0.975568	0.0593997	0.0106	2.328e-08	31.402
rs11166817	Depression	Urinary incontinence	sensitivity	T	C	0.356716	0.0158042	0.0034	3.909e-06	21.6067
rs11183747	Depression	Urinary incontinence	sensitivity	C	T	0.57641	0.0184979	0.0034	3.492e-08	29.5995
rs11191660	Depression	Urinary incontinence	sensitivity	G	A	0.662978	0.0183015	0.0034	6.266e-08	28.9745
rs112171203	Depression	Urinary incontinence	sensitivity	G	A	0.760842	0.0230025	0.0038	1.254e-09	36.6424
rs11220798	Depression	Urinary incontinence	sensitivity	T	C	0.914842	0.0312018	0.0061	3.204e-07	26.1636
rs112408624	Depression	Urinary incontinence	sensitivity	C	G	0.801126	0.0215951	0.0041	1.237e-07	27.7424
rs112669807	Depression	Urinary incontinence	sensitivity	T	C	0.902137	0.0262002	0.0055	1.643e-06	22.6927
rs113726959	Depression	Urinary incontinence	sensitivity	G	A	0.945137	0.0411036	0.008	2.801e-07	26.3985
rs114579963	Depression	Urinary incontinence	sensitivity	C	A	0.987716	0.0787003	0.0149	1.252e-07	27.8984
rs114851235	Depression	Urinary incontinence	sensitivity	G	A	0.943842	0.0476998	0.0076	2.701e-10	39.3917
rs1152578	Depression	Urinary incontinence	sensitivity	C	T	0.436284	0.0164038	0.0032	2.754e-07	26.2778
rs1153922	Depression	Urinary incontinence	sensitivity	G	A	0.86	0.0221025	0.0046	1.251e-06	23.0869
rs115595453	Depression	Urinary incontinence	sensitivity	G	T	0.983863	0.0555973	0.0121	4.534e-06	21.1123
rs11579246	Depression	Urinary incontinence	sensitivity	A	G	0.891694	0.0330962	0.0054	1.06e-09	37.5638
rs11612312	Depression	Urinary incontinence	sensitivity	C	T	0.798295	0.0248974	0.004	3.038e-10	38.7425
rs11621186	Depression	Urinary incontinence	sensitivity	T	C	0.502579	0.021898	0.0032	6.073e-12	46.8285
rs11644513	Depression	Urinary incontinence	sensitivity	C	T	0.660137	0.0159029	0.0034	2.253e-06	21.8773
rs11665315	Depression	Urinary incontinence	sensitivity	C	T	0.487011	0.0178006	0.0032	2.366e-08	30.9436
rs116767700	Depression	Urinary incontinence	sensitivity	A	G	0.913284	0.0283995	0.0057	6.229e-07	24.824
rs11681373	Depression	Urinary incontinence	sensitivity	A	G	0.592842	0.0171029	0.0032	1.26e-07	28.5654
rs11682175	Depression	Urinary incontinence	sensitivity	C	T	0.546453	0.0181029	0.0032	9.645e-09	32.0033
rs116975992	Depression	Urinary incontinence	sensitivity	G	A	0.908273	0.0323992	0.006	6.362e-08	29.1586
rs11736215	Depression	Urinary incontinence	sensitivity	A	C	0.565453	0.0156962	0.0032	9.105e-07	24.0595
rs11756123	Depression	Urinary incontinence	sensitivity	A	T	0.359568	0.0252973	0.0033	3.102e-14	58.7653
rs11766976	Depression	Urinary incontinence	sensitivity	T	C	0.636568	0.0166014	0.0033	4.822e-07	25.3083
rs11790404	Depression	Urinary incontinence	sensitivity	G	A	0.559443	0.0172012	0.0033	1.646e-07	27.17
rs117926209	Depression	Urinary incontinence	sensitivity	C	A	0.977579	0.0561049	0.0106	1.162e-07	28.0149
rs11996659	Depression	Urinary incontinence	sensitivity	C	T	0.882421	0.0239997	0.005	1.531e-06	23.0394
rs12099598	Depression	Urinary incontinence	sensitivity	T	C	0.812011	0.0191013	0.0042	4.594e-06	20.6836
rs12131852	Depression	Urinary incontinence	sensitivity	C	G	0.714	0.0193025	0.0035	3.711e-08	30.4152
rs12160976	Depression	Urinary incontinence	sensitivity	G	A	0.667432	0.0219963	0.0037	2.707e-09	35.3424
rs12190823	Depression	Urinary incontinence	sensitivity	A	G	0.773126	0.0214995	0.0038	1.978e-08	32.0102
rs12233949	Depression	Urinary incontinence	sensitivity	C	G	0.705852	0.0181029	0.0036	5.059e-07	25.2866
rs12241085	Depression	Urinary incontinence	sensitivity	G	C	0.502148	0.0159973	0.0033	8.903e-07	23.4998
rs12438687	Depression	Urinary incontinence	sensitivity	T	C	0.870568	0.0246001	0.0048	3.3e-07	26.2659
rs12478517	Depression	Urinary incontinence	sensitivity	C	G	0.595158	0.0166014	0.0033	3.644e-07	25.3083
rs12487457	Depression	Urinary incontinence	sensitivity	G	C	0.926874	0.0307995	0.0059	1.621e-07	27.251
rs12517438	Depression	Urinary incontinence	sensitivity	G	T	0.470158	0.0175023	0.0032	4.365e-08	29.915
rs12547021	Depression	Urinary incontinence	sensitivity	T	C	0.730137	0.0188974	0.0036	1.844e-07	27.555
rs12595866	Depression	Urinary incontinence	sensitivity	A	C	0.490126	0.0171029	0.0032	8.076e-08	28.5654
rs12627769	Depression	Urinary incontinence	sensitivity	G	A	0.809284	0.0190965	0.0041	3.384e-06	21.694
rs12635614	Depression	Urinary incontinence	sensitivity	A	G	0.473989	0.0182047	0.0032	7.211e-09	32.3644
rs12661596	Depression	Urinary incontinence	sensitivity	A	G	0.776158	0.0202045	0.0038	8.161e-08	28.2702
rs12666306	Depression	Urinary incontinence	sensitivity	A	G	0.526874	0.0160997	0.0033	7.67e-07	23.8017
rs1267079	Depression	Urinary incontinence	sensitivity	T	C	0.696284	0.0218006	0.0034	1.945e-10	41.1131
rs1285293	Depression	Urinary incontinence	sensitivity	T	C	0.650432	0.0156011	0.0034	3.803e-06	21.0548
rs1286060	Depression	Urinary incontinence	sensitivity	A	G	0.248852	0.0198966	0.0037	5.772e-08	28.9172
rs12879718	Depression	Urinary incontinence	sensitivity	A	G	0.596579	0.0152964	0.0033	4.031e-06	21.4857
rs12919291	Depression	Urinary incontinence	sensitivity	C	G	0.818727	0.0231049	0.0041	2.043e-08	31.757
rs12958048	Depression	Urinary incontinence	sensitivity	A	G	0.312683	0.0260965	0.0034	1.196e-14	58.9124
rs12967855	Depression	Urinary incontinence	sensitivity	A	G	0.319547	0.0282959	0.0034	1.643e-16	69.2609
rs13017298	Depression	Urinary incontinence	sensitivity	G	A	0.676579	0.0170046	0.0034	6.197e-07	25.0135
rs13056300	Depression	Urinary incontinence	sensitivity	C	T	0.720989	0.0230025	0.0036	2.526e-10	40.8269
rs13172056	Depression	Urinary incontinence	sensitivity	G	T	0.507	0.0151035	0.0032	1.796e-06	22.2769
rs1320138	Depression	Urinary incontinence	sensitivity	T	C	0.434727	0.0178006	0.0032	3.086e-08	30.9436
rs1346369	Depression	Urinary incontinence	sensitivity	A	G	0.893978	0.0255995	0.0054	1.762e-06	22.4738
rs138371285	Depression	Urinary incontinence	sensitivity	T	C	0.979	0.0630037	0.0122	2.313e-07	26.6694
rs141434074	Depression	Urinary incontinence	sensitivity	C	G	0.981852	0.0622052	0.0132	2.354e-06	22.2078
rs1435977	Depression	Urinary incontinence	sensitivity	T	C	0.486273	0.0183015	0.0032	1.164e-08	32.7095
rs1441102	Depression	Urinary incontinence	sensitivity	A	T	0.477137	0.0205964	0.0032	2.198e-10	41.427
rs145678014	Depression	Urinary incontinence	sensitivity	G	T	0.961148	0.0497992	0.008	5.584e-10	38.7493
rs1471637	Depression	Urinary incontinence	sensitivity	C	T	0.689579	0.0192044	0.0035	6.477e-08	30.1069
rs148108087	Depression	Urinary incontinence	sensitivity	G	A	0.938137	0.0407964	0.0073	1.897e-08	31.2319
rs148584377	Depression	Urinary incontinence	sensitivity	C	A	0.985716	0.064401	0.0139	3.767e-06	21.4662
rs149142151	Depression	Urinary incontinence	sensitivity	T	C	0.963011	0.0542028	0.0081	2.142e-11	44.7789
rs150864553	Depression	Urinary incontinence	sensitivity	C	T	0.988716	0.0929984	0.0189	8.384e-07	24.2118
rs1548461	Depression	Urinary incontinence	sensitivity	C	T	0.474694	0.0197028	0.0032	4.836e-10	37.9103
rs1553172	Depression	Urinary incontinence	sensitivity	A	G	0.49141	0.0256974	0.0032	1.45e-15	64.4878
rs1555133	Depression	Urinary incontinence	sensitivity	A	G	0.64582	0.0187038	0.0035	6.591e-08	28.5578
rs1644039	Depression	Urinary incontinence	sensitivity	C	T	0.528978	0.0178006	0.0032	2.73e-08	30.9436
rs1678536	Depression	Urinary incontinence	sensitivity	C	G	0.693683	0.0178989	0.0036	7.336e-07	24.7198
rs1686482	Depression	Urinary incontinence	sensitivity	C	A	0.530874	0.0164953	0.0032	2.463e-07	26.5718
rs16872603	Depression	Urinary incontinence	sensitivity	A	G	0.849831	0.023404	0.0047	6.389e-07	24.7961
rs17069526	Depression	Urinary incontinence	sensitivity	A	T	0.843022	0.0226956	0.0044	2.039e-07	26.6059
rs17255455	Depression	Urinary incontinence	sensitivity	C	A	0.417978	0.0188974	0.0032	3.085e-09	34.8743
rs1730864	Depression	Urinary incontinence	sensitivity	C	T	0.327557	0.0194006	0.0034	1.097e-08	32.5591
rs17430532	Depression	Urinary incontinence	sensitivity	T	C	0.956716	0.051904	0.0106	9.908e-07	23.9767
rs174546	Depression	Urinary incontinence	sensitivity	T	C	0.640978	0.0187955	0.0033	1.355e-08	32.44
rs1772187	Depression	Urinary incontinence	sensitivity	A	T	0.823716	0.0212032	0.0044	1.62e-06	23.2219
rs17724410	Depression	Urinary incontinence	sensitivity	C	T	0.587907	0.0154995	0.0032	1.342e-06	23.4604
rs182923402	Depression	Urinary incontinence	sensitivity	A	T	0.911852	0.0355028	0.0058	8.174e-10	37.4688
rs184158845	Depression	Urinary incontinence	sensitivity	A	T	0.986852	0.109201	0.0208	1.414e-07	27.5631
rs1890946	Depression	Urinary incontinence	sensitivity	C	T	0.471863	0.022399	0.0032	2.792e-12	48.9956
rs190523	Depression	Urinary incontinence	sensitivity	A	G	0.418842	0.0183997	0.0033	2.308e-08	31.088
rs1908953	Depression	Urinary incontinence	sensitivity	G	T	0.486202	0.0175023	0.0032	5.602e-08	29.915
rs1931388	Depression	Urinary incontinence	sensitivity	A	G	0.593705	0.0263985	0.0033	5.648e-16	63.9926
rs1950829	Depression	Urinary incontinence	sensitivity	A	G	0.494148	0.0247024	0.0032	5.411e-15	59.5905
rs1986692	Depression	Urinary incontinence	sensitivity	A	G	0.613284	0.0166998	0.0033	4.76e-07	25.6091
rs1999090	Depression	Urinary incontinence	sensitivity	G	A	0.732284	0.0164953	0.0036	4.755e-06	20.995
rs2015971	Depression	Urinary incontinence	sensitivity	C	T	0.542989	0.0161981	0.0032	4.558e-07	25.6229
rs2024842	Depression	Urinary incontinence	sensitivity	A	G	0.529443	0.0199987	0.0032	3.325e-10	39.0574
rs2025729	Depression	Urinary incontinence	sensitivity	G	A	0.233716	0.0246001	0.004	5.009e-10	37.8229
rs2038656	Depression	Urinary incontinence	sensitivity	T	A	0.251262	0.0193969	0.0037	1.547e-07	27.4828
rs2060337	Depression	Urinary incontinence	sensitivity	T	G	0.46941	0.0167981	0.0033	2.283e-07	25.9115
rs2066945	Depression	Urinary incontinence	sensitivity	T	C	0.897284	0.0281014	0.0053	1.277e-07	28.1129
rs2068489	Depression	Urinary incontinence	sensitivity	C	G	0.893579	0.0240973	0.0051	2.707e-06	22.3253
rs2111568	Depression	Urinary incontinence	sensitivity	C	G	0.727536	0.0217958	0.0039	1.754e-08	31.2332
rs2111593	Depression	Urinary incontinence	sensitivity	T	C	0.644432	0.0231049	0.0033	3.457e-12	49.0207
rs2114089	Depression	Urinary incontinence	sensitivity	A	G	0.869727	0.0222995	0.0046	1.533e-06	23.5004
rs2134025	Depression	Urinary incontinence	sensitivity	A	G	0.758568	0.0193969	0.0039	6.802e-07	24.7364
rs2161209	Depression	Urinary incontinence	sensitivity	T	G	0.0970651	0.0263011	0.0055	1.65e-06	22.8677
rs2214123	Depression	Urinary incontinence	sensitivity	A	G	0.359148	0.0221039	0.0034	5.814e-11	42.2649
rs2219498	Depression	Urinary incontinence	sensitivity	T	C	0.532295	0.0182047	0.0032	1.06e-08	32.3644
rs2238046	Depression	Urinary incontinence	sensitivity	C	A	0.623443	0.0154995	0.0032	1.79e-06	23.4604
rs2246221	Depression	Urinary incontinence	sensitivity	A	G	0.500295	0.0170037	0.0032	8.352e-08	28.2351
rs2247523	Depression	Urinary incontinence	sensitivity	G	C	0.526	0.0185001	0.0032	5.235e-09	33.4231
rs2272749	Depression	Urinary incontinence	sensitivity	T	C	0.920137	0.0305971	0.006	3.544e-07	26.0051
rs2292996	Depression	Urinary incontinence	sensitivity	C	T	0.471946	0.0177974	0.0032	3.765e-08	30.9325
rs2305119	Depression	Urinary incontinence	sensitivity	C	T	0.773989	0.0207042	0.0045	3.386e-06	21.1685
rs2369818	Depression	Urinary incontinence	sensitivity	T	C	0.576738	0.0222967	0.0033	1.938e-11	45.6515
rs2408225	Depression	Urinary incontinence	sensitivity	T	C	0.551284	0.0178006	0.0032	4.529e-08	30.9436
rs2504495	Depression	Urinary incontinence	sensitivity	T	C	0.468273	0.0153979	0.0033	4.085e-06	21.772
rs2509805	Depression	Urinary incontinence	sensitivity	T	C	0.332011	0.0228959	0.0034	1.605e-11	45.3479
rs2523443	Depression	Urinary incontinence	sensitivity	C	A	0.908158	0.057004	0.0058	5.942e-23	96.5949
rs2535593	Depression	Urinary incontinence	sensitivity	T	C	0.510536	0.0168964	0.0032	9.496e-08	27.8799
rs2585399	Depression	Urinary incontinence	sensitivity	A	G	0.389842	0.0164953	0.0034	9.003e-07	23.5376
rs2589923	Depression	Urinary incontinence	sensitivity	A	G	0.32541	0.0167981	0.0034	5.902e-07	24.4098
rs2681318	Depression	Urinary incontinence	sensitivity	A	G	0.202033	0.0199986	0.0041	1.053e-06	23.7921
rs2697368	Depression	Urinary incontinence	sensitivity	A	G	0.215158	0.0211011	0.0039	5.827e-08	29.2738
rs2740792	Depression	Urinary incontinence	sensitivity	A	G	0.292011	0.0172012	0.0035	1.297e-06	24.1536
rs2758703	Depression	Urinary incontinence	sensitivity	A	T	0.65141	0.0187038	0.0034	2.431e-08	30.2624
rs2789444	Depression	Urinary incontinence	sensitivity	A	G	0.485716	0.0162965	0.0031	2.114e-07	27.6353
rs2815375	Depression	Urinary incontinence	sensitivity	A	T	0.258612	0.0172988	0.0038	4.53e-06	20.7235
rs283468	Depression	Urinary incontinence	sensitivity	T	C	0.686896	0.0178992	0.0034	1.238e-07	27.7148
rs28398839	Depression	Urinary incontinence	sensitivity	C	G	0.799	0.0188021	0.004	2.404e-06	22.095
rs28406450	Depression	Urinary incontinence	sensitivity	C	A	0.551842	0.0160997	0.0032	6.557e-07	25.3125
rs285002	Depression	Urinary incontinence	sensitivity	C	T	0.350842	0.0172995	0.0033	1.998e-07	27.4814
rs28538439	Depression	Urinary incontinence	sensitivity	A	T	0.287137	0.019295	0.0035	3.789e-08	30.3915
rs28897173	Depression	Urinary incontinence	sensitivity	T	C	0.719727	0.0209001	0.0035	2.71e-09	35.6582
rs2894699	Depression	Urinary incontinence	sensitivity	C	T	0.561557	0.0221039	0.0032	6.645e-12	47.7131
rs2933195	Depression	Urinary incontinence	sensitivity	G	A	0.547885	0.0187038	0.0032	4.248e-09	34.1634
rs2964031	Depression	Urinary incontinence	sensitivity	T	C	0.81941	0.0246048	0.0044	1.76e-08	31.2705
rs2968485	Depression	Urinary incontinence	sensitivity	T	C	0.30418	0.0242005	0.0041	3.356e-09	34.8402
rs3008841	Depression	Urinary incontinence	sensitivity	T	G	0.450727	0.0159973	0.0032	7.516e-07	24.9915
rs301816	Depression	Urinary incontinence	sensitivity	G	A	0.406115	0.0172012	0.0033	1.431e-07	27.17
rs30266	Depression	Urinary incontinence	sensitivity	A	G	0.684158	0.0366951	0.0042	2.777e-18	76.3339
rs3088142	Depression	Urinary incontinence	sensitivity	T	C	0.572557	0.0187038	0.0032	5.981e-09	34.1634
rs3092982	Depression	Urinary incontinence	sensitivity	C	G	0.463104	0.0159029	0.0032	1.006e-06	24.6974
rs3134012	Depression	Urinary incontinence	sensitivity	C	T	0.289863	0.0180011	0.0035	2.902e-07	26.4521
rs3218980	Depression	Urinary incontinence	sensitivity	C	T	0.706525	0.0167981	0.0036	2.803e-06	21.7729
rs34207047	Depression	Urinary incontinence	sensitivity	C	A	0.483306	0.0204005	0.0032	1.862e-10	40.6426
rs34488670	Depression	Urinary incontinence	sensitivity	C	T	0.783716	0.0236986	0.0039	7.767e-10	36.9247
rs34540281	Depression	Urinary incontinence	sensitivity	G	A	0.643158	0.0180953	0.0034	6.913e-08	28.3252
rs34973539	Depression	Urinary incontinence	sensitivity	T	A	0.470169	0.0200967	0.0032	2.66e-10	39.4412
rs35184192	Depression	Urinary incontinence	sensitivity	T	G	0.558557	0.0153979	0.0032	1.741e-06	23.154
rs35432557	Depression	Urinary incontinence	sensitivity	C	T	0.733683	0.0179971	0.0037	8.757e-07	23.6592
rs35480289	Depression	Urinary incontinence	sensitivity	C	T	0.448262	0.0154995	0.0033	2.364e-06	22.0601
rs35905305	Depression	Urinary incontinence	sensitivity	G	T	0.524579	0.0185001	0.0032	5.694e-09	33.4231
rs36129802	Depression	Urinary incontinence	sensitivity	G	A	0.962148	0.0394034	0.0085	3.696e-06	21.4896
rs362280	Depression	Urinary incontinence	sensitivity	A	G	0.535956	0.0179971	0.0032	2.502e-08	31.6303
rs364828	Depression	Urinary incontinence	sensitivity	G	C	0.270525	0.0181029	0.0036	7.105e-07	25.2866
rs3736205	Depression	Urinary incontinence	sensitivity	T	C	0.766	0.0189003	0.0041	3.523e-06	21.2504
rs389879	Depression	Urinary incontinence	sensitivity	G	A	0.811306	0.0204005	0.004	2.494e-07	26.0112
rs3937531	Depression	Urinary incontinence	sensitivity	T	C	0.276989	0.0166014	0.0036	3.569e-06	21.266
rs4097309	Depression	Urinary incontinence	sensitivity	T	G	0.344601	0.0168003	0.0034	6.425e-07	24.4162
rs412891	Depression	Urinary incontinence	sensitivity	T	G	0.265432	0.0211011	0.0037	8.459e-09	32.5241
rs4471348	Depression	Urinary incontinence	sensitivity	A	G	0.412158	0.0166014	0.0033	3.252e-07	25.3083
rs4534926	Depression	Urinary incontinence	sensitivity	C	G	0.498557	0.0196008	0.0033	3.053e-09	35.2795
rs4565378	Depression	Urinary incontinence	sensitivity	C	T	0.38759	0.0164038	0.0033	7.184e-07	24.7094
rs4628229	Depression	Urinary incontinence	sensitivity	C	T	0.302601	0.0198966	0.0035	1.492e-08	32.3164
rs4632195	Depression	Urinary incontinence	sensitivity	T	C	0.493022	0.0272993	0.0032	6.848e-18	72.7783
rs4653218	Depression	Urinary incontinence	sensitivity	T	C	0.423137	0.0212036	0.0032	2.782e-11	43.9056
rs4655127	Depression	Urinary incontinence	sensitivity	G	A	0.826443	0.0227979	0.0042	7.567e-08	29.464
rs4702	Depression	Urinary incontinence	sensitivity	G	A	0.450863	0.0218985	0.0032	7.639e-12	46.8304
rs4728354	Depression	Urinary incontinence	sensitivity	C	T	0.437989	0.0156962	0.0032	1.175e-06	24.0595
rs4746636	Depression	Urinary incontinence	sensitivity	T	C	0.451579	0.0166014	0.0032	1.839e-07	26.9148
rs4748713	Depression	Urinary incontinence	sensitivity	T	C	0.642169	0.0153023	0.0033	3.375e-06	21.5024
rs4802382	Depression	Urinary incontinence	sensitivity	T	C	0.743148	0.016597	0.0036	4.284e-06	21.2546
rs4837958	Depression	Urinary incontinence	sensitivity	G	A	0.521557	0.0175023	0.0032	4.293e-08	29.915
rs4846898	Depression	Urinary incontinence	sensitivity	G	A	0.588705	0.016597	0.0032	2.546e-07	26.9003
rs4886939	Depression	Urinary incontinence	sensitivity	T	C	0.350295	0.016902	0.0033	4.506e-07	26.2331
rs491286	Depression	Urinary incontinence	sensitivity	C	T	0.926011	0.0306963	0.0059	2.032e-07	27.0688
rs508502	Depression	Urinary incontinence	sensitivity	C	T	0.692126	0.0227981	0.0035	8.686e-11	42.429
rs521048	Depression	Urinary incontinence	sensitivity	G	A	0.265727	0.0225013	0.0037	2.123e-09	36.9837
rs539131	Depression	Urinary incontinence	sensitivity	G	A	0.0271519	0.0527048	0.0114	3.776e-06	21.3743
rs55736786	Depression	Urinary incontinence	sensitivity	C	T	0.921727	0.0280042	0.0059	1.654e-06	22.529
rs55776530	Depression	Urinary incontinence	sensitivity	G	A	0.592579	0.0155977	0.0033	2.262e-06	22.3406
rs55787621	Depression	Urinary incontinence	sensitivity	G	A	0.941	0.0325025	0.0067	1.344e-06	23.5334
rs55897719	Depression	Urinary incontinence	sensitivity	A	C	0.682568	0.0188974	0.0034	3.138e-08	30.8921
rs55993110	Depression	Urinary incontinence	sensitivity	G	C	0.838158	0.0259991	0.0044	3.15e-09	34.9149
rs56059718	Depression	Urinary incontinence	sensitivity	A	C	0.806284	0.022399	0.004	2.243e-08	31.3572
rs56230731	Depression	Urinary incontinence	sensitivity	A	G	0.983716	0.0601004	0.0123	1.018e-06	23.875
rs57022387	Depression	Urinary incontinence	sensitivity	G	T	0.897284	0.0308977	0.0052	2.86e-09	35.3058
rs578174	Depression	Urinary incontinence	sensitivity	A	G	0.909295	0.0302964	0.0057	1.067e-07	28.2509
rs58186411	Depression	Urinary incontinence	sensitivity	C	A	0.758432	0.0193969	0.004	1.457e-06	23.515
rs58301026	Depression	Urinary incontinence	sensitivity	T	C	0.699432	0.0159973	0.0034	3.271e-06	22.1378
rs58511	Depression	Urinary incontinence	sensitivity	C	G	0.0966963	0.0260976	0.0053	9.831e-07	24.2465
rs59082935	Depression	Urinary incontinence	sensitivity	T	C	0.854568	0.023197	0.0049	2.207e-06	22.4115
rs59736508	Depression	Urinary incontinence	sensitivity	G	A	0.886852	0.0298986	0.006	5.664e-07	24.8312
rs6019537	Depression	Urinary incontinence	sensitivity	A	G	0.421306	0.0170953	0.0034	7.282e-07	25.2811
rs6092939	Depression	Urinary incontinence	sensitivity	C	T	0.752694	0.0176956	0.0038	3.123e-06	21.6853
rs612823	Depression	Urinary incontinence	sensitivity	T	C	0.584967	0.0226026	0.0033	9.202e-12	46.9126
rs61787572	Depression	Urinary incontinence	sensitivity	G	A	0.854568	0.0208021	0.0045	4.483e-06	21.3693
rs61881743	Depression	Urinary incontinence	sensitivity	A	C	0.84659	0.0211011	0.0044	1.474e-06	22.9987
rs61902811	Depression	Urinary incontinence	sensitivity	G	A	0.675191	0.0284028	0.0033	1.538e-17	74.0789
rs61903412	Depression	Urinary incontinence	sensitivity	G	A	0.487443	0.0214973	0.0032	1.599e-11	45.1301
rs61904960	Depression	Urinary incontinence	sensitivity	T	C	0.867011	0.0252973	0.0046	4.908e-08	30.2435
rs62122392	Depression	Urinary incontinence	sensitivity	T	C	0.74259	0.0174005	0.0038	3.587e-06	20.968
rs62170849	Depression	Urinary incontinence	sensitivity	T	C	0.709557	0.0225049	0.0035	1.387e-10	41.3444
rs62252638	Depression	Urinary incontinence	sensitivity	G	T	0.802137	0.0192044	0.0041	2.914e-06	21.9399
rs62334821	Depression	Urinary incontinence	sensitivity	A	G	0.806863	0.0212032	0.004	1.451e-07	28.0985
rs62535714	Depression	Urinary incontinence	sensitivity	A	G	0.814978	0.0323992	0.0042	1.402e-14	59.5074
rs6429297	Depression	Urinary incontinence	sensitivity	G	A	0.50618	0.0149005	0.0032	2.642e-06	21.682
rs6443178	Depression	Urinary incontinence	sensitivity	C	T	0.455831	0.0164047	0.0033	7.613e-07	24.7121
rs646384	Depression	Urinary incontinence	sensitivity	A	G	0.801579	0.0202045	0.004	3.349e-07	25.5139
rs6479487	Depression	Urinary incontinence	sensitivity	G	T	0.839	0.0302015	0.0043	2.604e-12	49.3311
rs66511648	Depression	Urinary incontinence	sensitivity	C	T	0.733738	0.0231049	0.0036	1.252e-10	41.191
rs6661459	Depression	Urinary incontinence	sensitivity	C	T	0.915148	0.028204	0.0057	6.267e-07	24.4834
rs6691915	Depression	Urinary incontinence	sensitivity	A	G	0.273705	0.0180953	0.0036	3.401e-07	25.2654
rs6713237	Depression	Urinary incontinence	sensitivity	T	C	0.139295	0.0264959	0.0046	1.103e-08	33.1773
rs6713469	Depression	Urinary incontinence	sensitivity	A	G	0.831716	0.0222995	0.0043	2.065e-07	26.8939
rs672230	Depression	Urinary incontinence	sensitivity	T	C	0.511568	0.0200967	0.0034	4.26e-09	34.9375
rs67446571	Depression	Urinary incontinence	sensitivity	G	A	0.602273	0.0212032	0.0033	9.628e-11	41.2834
rs6745493	Depression	Urinary incontinence	sensitivity	T	G	0.667989	0.0156011	0.0034	3.942e-06	21.0548
rs6763460	Depression	Urinary incontinence	sensitivity	C	T	0.651547	0.0154993	0.0034	4.123e-06	20.7809
rs6765468	Depression	Urinary incontinence	sensitivity	A	G	0.670852	0.0243952	0.0034	5.196e-13	51.4813
rs6794504	Depression	Urinary incontinence	sensitivity	A	G	0.274126	0.018704	0.0035	8.798e-08	28.5583
rs6802438	Depression	Urinary incontinence	sensitivity	T	A	0.794989	0.0185001	0.004	3.769e-06	21.3908
rs6845263	Depression	Urinary incontinence	sensitivity	T	C	0.508885	0.0166998	0.0032	1.859e-07	27.2346
rs6896858	Depression	Urinary incontinence	sensitivity	C	G	0.394443	0.0180011	0.0034	1.21e-07	28.031
rs6903998	Depression	Urinary incontinence	sensitivity	C	T	0.632284	0.0152964	0.0033	3.175e-06	21.4857
rs7017108	Depression	Urinary incontinence	sensitivity	T	C	0.571284	0.0166986	0.0032	1.859e-07	27.2309
rs7101595	Depression	Urinary incontinence	sensitivity	T	C	0.440453	0.0152964	0.0032	1.752e-06	22.8496
rs7107356	Depression	Urinary incontinence	sensitivity	G	A	0.52218	0.0164038	0.0032	2.449e-07	26.2778
rs7147531	Depression	Urinary incontinence	sensitivity	C	T	0.755126	0.0229002	0.0038	1.111e-09	36.3172
rs7174069	Depression	Urinary incontinence	sensitivity	T	C	0.795432	0.0222967	0.004	2.642e-08	31.0715
rs7241572	Depression	Urinary incontinence	sensitivity	A	G	0.794568	0.0285024	0.0046	5.387e-10	38.3925
rs7248481	Depression	Urinary incontinence	sensitivity	C	T	0.632443	0.0165031	0.0035	2.228e-06	22.2328
rs72627231	Depression	Urinary incontinence	sensitivity	T	C	0.674579	0.0187038	0.0034	3.481e-08	30.2624
rs72687362	Depression	Urinary incontinence	sensitivity	C	A	0.792284	0.0180953	0.0039	4.511e-06	21.5279
rs72740410	Depression	Urinary incontinence	sensitivity	T	C	0.929852	0.0346018	0.0066	1.521e-07	27.4859
rs72741803	Depression	Urinary incontinence	sensitivity	A	G	0.804568	0.0193969	0.0041	1.876e-06	22.3819
rs72743363	Depression	Urinary incontinence	sensitivity	G	A	0.863852	0.0329027	0.0047	3.585e-12	49.0081
rs728017	Depression	Urinary incontinence	sensitivity	G	A	0.405885	0.0187038	0.0032	8.03e-09	34.1634
rs7281757	Depression	Urinary incontinence	sensitivity	C	T	0.344421	0.0174005	0.0034	1.952e-07	26.1919
rs72904286	Depression	Urinary incontinence	sensitivity	C	T	0.890137	0.0297044	0.0052	9.105e-09	32.6314
rs73034035	Depression	Urinary incontinence	sensitivity	A	G	0.628557	0.0170953	0.0034	3.908e-07	25.2811
rs7319883	Depression	Urinary incontinence	sensitivity	C	T	0.503989	0.015002	0.0031	1.991e-06	23.4193
rs73203118	Depression	Urinary incontinence	sensitivity	A	G	0.978716	0.0659001	0.0127	2.057e-07	26.9256
rs732224	Depression	Urinary incontinence	sensitivity	C	T	0.494705	0.0156011	0.0032	1.157e-06	23.7689
rs73225543	Depression	Urinary incontinence	sensitivity	T	C	0.942284	0.0343016	0.0072	1.85e-06	22.6968
rs73334050	Depression	Urinary incontinence	sensitivity	C	G	0.935148	0.0374018	0.0063	2.954e-09	35.2454
rs7340328	Depression	Urinary incontinence	sensitivity	T	G	0.560727	0.0145043	0.0032	4.862e-06	20.5444
rs7342385	Depression	Urinary incontinence	sensitivity	T	C	0.888148	0.0269048	0.005	7.431e-08	28.9547
rs73581580	Depression	Urinary incontinence	sensitivity	A	G	0.855399	0.0306963	0.0049	4.828e-10	39.2447
rs73693530	Depression	Urinary incontinence	sensitivity	A	G	0.873432	0.0227981	0.0048	2.307e-06	22.5588
rs74105306	Depression	Urinary incontinence	sensitivity	G	A	0.838421	0.0225049	0.0045	4.328e-07	25.0108
rs74927570	Depression	Urinary incontinence	sensitivity	G	T	0.807842	0.0253999	0.0041	7.941e-10	38.3791
rs75235740	Depression	Urinary incontinence	sensitivity	G	A	0.840989	0.0220002	0.0044	5.281e-07	25.0005
rs7527638	Depression	Urinary incontinence	sensitivity	C	T	0.414852	0.0161981	0.0033	8.953e-07	24.0935
rs7531118	Depression	Urinary incontinence	sensitivity	C	T	0.469262	0.0310986	0.0033	1.192e-20	88.8083
rs7534271	Depression	Urinary incontinence	sensitivity	C	G	0.400557	0.0171029	0.0032	1.491e-07	28.5654
rs75577505	Depression	Urinary incontinence	sensitivity	G	A	0.98	0.0638987	0.0125	3.458e-07	26.1315
rs7560060	Depression	Urinary incontinence	sensitivity	T	C	0.792399	0.0204985	0.004	3.115e-07	26.2617
rs75881054	Depression	Urinary incontinence	sensitivity	T	G	0.960716	0.0431998	0.0082	1.443e-07	27.7547
rs7592243	Depression	Urinary incontinence	sensitivity	C	T	0.387842	0.0166014	0.0033	3.08e-07	25.3083
rs7614091	Depression	Urinary incontinence	sensitivity	G	A	0.415989	0.0191013	0.0032	2.795e-09	35.6307
rs7617480	Depression	Urinary incontinence	sensitivity	A	C	0.213547	0.0323026	0.0038	2.111e-17	72.2617
rs761777	Depression	Urinary incontinence	sensitivity	G	A	0.739284	0.0208968	0.0038	2.577e-08	30.2408
rs7618264	Depression	Urinary incontinence	sensitivity	A	T	0.454137	0.0165031	0.0032	2.373e-07	26.5968
rs7629352	Depression	Urinary incontinence	sensitivity	G	A	0.695	0.022399	0.0034	6.798e-11	43.4009
rs76353274	Depression	Urinary incontinence	sensitivity	G	A	0.971568	0.0481042	0.0101	2.161e-06	22.6842
rs7652704	Depression	Urinary incontinence	sensitivity	C	A	0.609716	0.0175023	0.0032	6.214e-08	29.915
rs76535267	Depression	Urinary incontinence	sensitivity	G	A	0.961126	0.0540972	0.0118	4.562e-06	21.0177
rs76806747	Depression	Urinary incontinence	sensitivity	T	C	0.974137	0.0496	0.0108	4.559e-06	21.0919
rs76954012	Depression	Urinary incontinence	sensitivity	A	T	0.916727	0.0297996	0.0056	1.26e-07	28.3169
rs77288494	Depression	Urinary incontinence	sensitivity	G	C	0.903284	0.037604	0.0077	1.072e-06	23.8499
rs7785849	Depression	Urinary incontinence	sensitivity	C	A	0.778557	0.0182033	0.0039	2.345e-06	21.7857
rs7791726	Depression	Urinary incontinence	sensitivity	C	G	0.597738	0.0226035	0.0032	3.024e-12	49.8946
rs7837935	Depression	Urinary incontinence	sensitivity	G	T	0.145421	0.0263029	0.0045	3.594e-09	34.1651
rs7848124	Depression	Urinary incontinence	sensitivity	A	C	0.255432	0.0189003	0.0036	1.992e-07	27.5633
rs7848774	Depression	Urinary incontinence	sensitivity	A	T	0.780126	0.0213015	0.0039	5.313e-08	29.8326
rs7862888	Depression	Urinary incontinence	sensitivity	A	G	0.27441	0.0227979	0.0048	1.755e-06	22.5584
rs78689878	Depression	Urinary incontinence	sensitivity	G	A	0.969284	0.0546018	0.0095	1.054e-08	33.0344
rs79255845	Depression	Urinary incontinence	sensitivity	G	C	0.925148	0.0332994	0.0061	4.139e-08	29.7997
rs7937459	Depression	Urinary incontinence	sensitivity	A	C	0.580126	0.0164953	0.0033	6.153e-07	24.9858
rs7962128	Depression	Urinary incontinence	sensitivity	A	G	0.434683	0.014997	0.0033	4.811e-06	20.6528
rs8040007	Depression	Urinary incontinence	sensitivity	C	G	0.803148	0.0183982	0.004	4.014e-06	21.1559
rs868754	Depression	Urinary incontinence	sensitivity	G	C	0.789399	0.0336959	0.004	4.18e-17	70.9632
rs9074	Depression	Urinary incontinence	sensitivity	A	G	0.732852	0.0272993	0.0036	2.063e-14	57.5038
rs907662	Depression	Urinary incontinence	sensitivity	G	A	0.761852	0.0222995	0.004	2.655e-08	31.0793
rs908670	Depression	Urinary incontinence	sensitivity	C	T	0.733601	0.0181029	0.0036	3.761e-07	25.2866
rs910187	Depression	Urinary incontinence	sensitivity	G	A	0.64	0.0199007	0.0034	4.387e-09	34.2592
rs9299	Depression	Urinary incontinence	sensitivity	C	T	0.338842	0.0156962	0.0033	2.317e-06	22.6235
rs9318277	Depression	Urinary incontinence	sensitivity	T	A	0.713295	0.0182047	0.0035	1.722e-07	27.054
rs9353364	Depression	Urinary incontinence	sensitivity	T	A	0.704863	0.0203025	0.0035	4.733e-09	33.6483
rs9373363	Depression	Urinary incontinence	sensitivity	A	G	0.728115	0.0218006	0.0037	4.173e-09	34.7164
rs944069	Depression	Urinary incontinence	sensitivity	T	C	0.496842	0.0171029	0.0032	1.28e-07	28.5654
rs9517313	Depression	Urinary incontinence	sensitivity	C	G	0.60441	0.0186019	0.0033	1.178e-08	31.7753
rs9527064	Depression	Urinary incontinence	sensitivity	A	G	0.67541	0.0208968	0.0034	1.002e-09	37.7749
rs9561317	Depression	Urinary incontinence	sensitivity	T	C	0.873295	0.027402	0.0048	9.03e-09	32.5899
rs962961	Depression	Urinary incontinence	sensitivity	C	T	0.667137	0.0200967	0.0034	2.61e-09	34.9375
rs9633955	Depression	Urinary incontinence	sensitivity	T	A	0.771568	0.0197046	0.0039	3.722e-07	25.5273
rs9687387	Depression	Urinary incontinence	sensitivity	A	T	0.666557	0.0212032	0.0035	1.287e-09	36.7001
rs9798513	Depression	Urinary incontinence	sensitivity	G	A	0.912443	0.0259026	0.0056	3.026e-06	21.3949
rs9915591	Depression	Urinary incontinence	sensitivity	G	C	0.786705	0.0236986	0.0039	1.282e-09	36.9247
rs991611	Depression	Urinary incontinence	sensitivity	G	A	0.764432	0.0178006	0.0037	1.966e-06	23.1455
rs9931205	Depression	Urinary incontinence	sensitivity	T	G	0.499568	0.0199987	0.0032	3.609e-10	39.0574
rs993884	Depression	Urinary incontinence	sensitivity	C	T	0.656601	0.0188974	0.0034	2.817e-08	30.8921
rs9974713	Depression	Urinary incontinence	sensitivity	C	T	0.234022	0.0193969	0.004	1.382e-06	23.515
rs10026036	Depression	Stress urinary incontinence	main	A	C	0.368967	0.0187038	0.0033	1.185e-08	32.1243
rs10119773	Depression	Stress urinary incontinence	main	G	A	0.470443	0.021898	0.0032	4.774e-12	46.8285
rs10149470	Depression	Stress urinary incontinence	main	G	A	0.484432	0.0227979	0.0033	3.02e-12	47.7268
rs10173817	Depression	Stress urinary incontinence	main	C	T	0.454579	0.0183015	0.0032	1.12e-08	32.7095
rs1021363	Depression	Stress urinary incontinence	main	A	G	0.334683	0.0298986	0.0034	4.925e-19	77.329
rs10465137	Depression	Stress urinary incontinence	main	T	C	0.389852	0.0217958	0.0033	2.235e-11	43.6233
rs10514370	Depression	Stress urinary incontinence	main	G	T	0.612978	0.0202045	0.0033	8.81e-10	37.486
rs10890032	Depression	Stress urinary incontinence	main	T	C	0.360852	0.025502	0.0033	1.105e-14	59.7203
rs10939933	Depression	Stress urinary incontinence	main	C	G	0.484863	0.0231049	0.0032	2.324e-13	52.1323
rs11030380	Depression	Stress urinary incontinence	main	T	A	0.397716	0.0262002	0.0033	1.57e-15	63.0352
rs11034962	Depression	Stress urinary incontinence	main	C	T	0.600328	0.0185001	0.0034	3.219e-08	29.6066
rs11135349	Depression	Stress urinary incontinence	main	C	A	0.44541	0.0221025	0.0032	3.363e-12	47.707
rs11183747	Depression	Stress urinary incontinence	main	C	T	0.57641	0.0184979	0.0034	3.492e-08	29.5995
rs112171203	Depression	Stress urinary incontinence	main	G	A	0.760842	0.0230025	0.0038	1.254e-09	36.6424
rs114851235	Depression	Stress urinary incontinence	main	G	A	0.943842	0.0476998	0.0076	2.701e-10	39.3917
rs11579246	Depression	Stress urinary incontinence	main	A	G	0.891694	0.0330962	0.0054	1.06e-09	37.5638
rs11612312	Depression	Stress urinary incontinence	main	C	T	0.798295	0.0248974	0.004	3.038e-10	38.7425
rs11621186	Depression	Stress urinary incontinence	main	T	C	0.502579	0.021898	0.0032	6.073e-12	46.8285
rs11665315	Depression	Stress urinary incontinence	main	C	T	0.487011	0.0178006	0.0032	2.366e-08	30.9436
rs11682175	Depression	Stress urinary incontinence	main	C	T	0.546453	0.0181029	0.0032	9.645e-09	32.0033
rs11756123	Depression	Stress urinary incontinence	main	A	T	0.359568	0.0252973	0.0033	3.102e-14	58.7653
rs12131852	Depression	Stress urinary incontinence	main	C	G	0.714	0.0193025	0.0035	3.711e-08	30.4152
rs12160976	Depression	Stress urinary incontinence	main	G	A	0.667432	0.0219963	0.0037	2.707e-09	35.3424
rs12190823	Depression	Stress urinary incontinence	main	A	G	0.773126	0.0214995	0.0038	1.978e-08	32.0102
rs12517438	Depression	Stress urinary incontinence	main	G	T	0.470158	0.0175023	0.0032	4.365e-08	29.915
rs12635614	Depression	Stress urinary incontinence	main	A	G	0.473989	0.0182047	0.0032	7.211e-09	32.3644
rs1267079	Depression	Stress urinary incontinence	main	T	C	0.696284	0.0218006	0.0034	1.945e-10	41.1131
rs12919291	Depression	Stress urinary incontinence	main	C	G	0.818727	0.0231049	0.0041	2.043e-08	31.757
rs12958048	Depression	Stress urinary incontinence	main	A	G	0.312683	0.0260965	0.0034	1.196e-14	58.9124
rs12967855	Depression	Stress urinary incontinence	main	A	G	0.319547	0.0282959	0.0034	1.643e-16	69.2609
rs13056300	Depression	Stress urinary incontinence	main	C	T	0.720989	0.0230025	0.0036	2.526e-10	40.8269
rs1320138	Depression	Stress urinary incontinence	main	T	C	0.434727	0.0178006	0.0032	3.086e-08	30.9436
rs1435977	Depression	Stress urinary incontinence	main	T	C	0.486273	0.0183015	0.0032	1.164e-08	32.7095
rs1441102	Depression	Stress urinary incontinence	main	A	T	0.477137	0.0205964	0.0032	2.198e-10	41.427
rs145678014	Depression	Stress urinary incontinence	main	G	T	0.961148	0.0497992	0.008	5.584e-10	38.7493
rs148108087	Depression	Stress urinary incontinence	main	G	A	0.938137	0.0407964	0.0073	1.897e-08	31.2319
rs149142151	Depression	Stress urinary incontinence	main	T	C	0.963011	0.0542028	0.0081	2.142e-11	44.7789
rs1548461	Depression	Stress urinary incontinence	main	C	T	0.474694	0.0197028	0.0032	4.836e-10	37.9103
rs1553172	Depression	Stress urinary incontinence	main	A	G	0.49141	0.0256974	0.0032	1.45e-15	64.4878
rs1644039	Depression	Stress urinary incontinence	main	C	T	0.528978	0.0178006	0.0032	2.73e-08	30.9436
rs17255455	Depression	Stress urinary incontinence	main	C	A	0.417978	0.0188974	0.0032	3.085e-09	34.8743
rs1730864	Depression	Stress urinary incontinence	main	C	T	0.327557	0.0194006	0.0034	1.097e-08	32.5591
rs174546	Depression	Stress urinary incontinence	main	T	C	0.640978	0.0187955	0.0033	1.355e-08	32.44
rs182923402	Depression	Stress urinary incontinence	main	A	T	0.911852	0.0355028	0.0058	8.174e-10	37.4688
rs1890946	Depression	Stress urinary incontinence	main	C	T	0.471863	0.022399	0.0032	2.792e-12	48.9956
rs190523	Depression	Stress urinary incontinence	main	A	G	0.418842	0.0183997	0.0033	2.308e-08	31.088
rs1931388	Depression	Stress urinary incontinence	main	A	G	0.593705	0.0263985	0.0033	5.648e-16	63.9926
rs1950829	Depression	Stress urinary incontinence	main	A	G	0.494148	0.0247024	0.0032	5.411e-15	59.5905
rs2024842	Depression	Stress urinary incontinence	main	A	G	0.529443	0.0199987	0.0032	3.325e-10	39.0574
rs2025729	Depression	Stress urinary incontinence	main	G	A	0.233716	0.0246001	0.004	5.009e-10	37.8229
rs2111568	Depression	Stress urinary incontinence	main	C	G	0.727536	0.0217958	0.0039	1.754e-08	31.2332
rs2111593	Depression	Stress urinary incontinence	main	T	C	0.644432	0.0231049	0.0033	3.457e-12	49.0207
rs2214123	Depression	Stress urinary incontinence	main	A	G	0.359148	0.0221039	0.0034	5.814e-11	42.2649
rs2219498	Depression	Stress urinary incontinence	main	T	C	0.532295	0.0182047	0.0032	1.06e-08	32.3644
rs2247523	Depression	Stress urinary incontinence	main	G	C	0.526	0.0185001	0.0032	5.235e-09	33.4231
rs2292996	Depression	Stress urinary incontinence	main	C	T	0.471946	0.0177974	0.0032	3.765e-08	30.9325
rs2369818	Depression	Stress urinary incontinence	main	T	C	0.576738	0.0222967	0.0033	1.938e-11	45.6515
rs2408225	Depression	Stress urinary incontinence	main	T	C	0.551284	0.0178006	0.0032	4.529e-08	30.9436
rs2509805	Depression	Stress urinary incontinence	main	T	C	0.332011	0.0228959	0.0034	1.605e-11	45.3479
rs2523443	Depression	Stress urinary incontinence	main	C	A	0.908158	0.057004	0.0058	5.942e-23	96.5949
rs2758703	Depression	Stress urinary incontinence	main	A	T	0.65141	0.0187038	0.0034	2.431e-08	30.2624
rs28538439	Depression	Stress urinary incontinence	main	A	T	0.287137	0.019295	0.0035	3.789e-08	30.3915
rs28897173	Depression	Stress urinary incontinence	main	T	C	0.719727	0.0209001	0.0035	2.71e-09	35.6582
rs2894699	Depression	Stress urinary incontinence	main	C	T	0.561557	0.0221039	0.0032	6.645e-12	47.7131
rs2933195	Depression	Stress urinary incontinence	main	G	A	0.547885	0.0187038	0.0032	4.248e-09	34.1634
rs2964031	Depression	Stress urinary incontinence	main	T	C	0.81941	0.0246048	0.0044	1.76e-08	31.2705
rs2968485	Depression	Stress urinary incontinence	main	T	C	0.30418	0.0242005	0.0041	3.356e-09	34.8402
rs30266	Depression	Stress urinary incontinence	main	A	G	0.684158	0.0366951	0.0042	2.777e-18	76.3339
rs3088142	Depression	Stress urinary incontinence	main	T	C	0.572557	0.0187038	0.0032	5.981e-09	34.1634
rs34207047	Depression	Stress urinary incontinence	main	C	A	0.483306	0.0204005	0.0032	1.862e-10	40.6426
rs34488670	Depression	Stress urinary incontinence	main	C	T	0.783716	0.0236986	0.0039	7.767e-10	36.9247
rs34973539	Depression	Stress urinary incontinence	main	T	A	0.470169	0.0200967	0.0032	2.66e-10	39.4412
rs35905305	Depression	Stress urinary incontinence	main	G	T	0.524579	0.0185001	0.0032	5.694e-09	33.4231
rs362280	Depression	Stress urinary incontinence	main	A	G	0.535956	0.0179971	0.0032	2.502e-08	31.6303
rs412891	Depression	Stress urinary incontinence	main	T	G	0.265432	0.0211011	0.0037	8.459e-09	32.5241
rs4534926	Depression	Stress urinary incontinence	main	C	G	0.498557	0.0196008	0.0033	3.053e-09	35.2795
rs4628229	Depression	Stress urinary incontinence	main	C	T	0.302601	0.0198966	0.0035	1.492e-08	32.3164
rs4632195	Depression	Stress urinary incontinence	main	T	C	0.493022	0.0272993	0.0032	6.848e-18	72.7783
rs4653218	Depression	Stress urinary incontinence	main	T	C	0.423137	0.0212036	0.0032	2.782e-11	43.9056
rs4702	Depression	Stress urinary incontinence	main	G	A	0.450863	0.0218985	0.0032	7.639e-12	46.8304
rs4837958	Depression	Stress urinary incontinence	main	G	A	0.521557	0.0175023	0.0032	4.293e-08	29.915
rs508502	Depression	Stress urinary incontinence	main	C	T	0.692126	0.0227981	0.0035	8.686e-11	42.429
rs521048	Depression	Stress urinary incontinence	main	G	A	0.265727	0.0225013	0.0037	2.123e-09	36.9837
rs55897719	Depression	Stress urinary incontinence	main	A	C	0.682568	0.0188974	0.0034	3.138e-08	30.8921
rs55993110	Depression	Stress urinary incontinence	main	G	C	0.838158	0.0259991	0.0044	3.15e-09	34.9149
rs56059718	Depression	Stress urinary incontinence	main	A	C	0.806284	0.022399	0.004	2.243e-08	31.3572
rs57022387	Depression	Stress urinary incontinence	main	G	T	0.897284	0.0308977	0.0052	2.86e-09	35.3058
rs612823	Depression	Stress urinary incontinence	main	T	C	0.584967	0.0226026	0.0033	9.202e-12	46.9126
rs61902811	Depression	Stress urinary incontinence	main	G	A	0.675191	0.0284028	0.0033	1.538e-17	74.0789
rs61903412	Depression	Stress urinary incontinence	main	G	A	0.487443	0.0214973	0.0032	1.599e-11	45.1301
rs61904960	Depression	Stress urinary incontinence	main	T	C	0.867011	0.0252973	0.0046	4.908e-08	30.2435
rs62170849	Depression	Stress urinary incontinence	main	T	C	0.709557	0.0225049	0.0035	1.387e-10	41.3444
rs62535714	Depression	Stress urinary incontinence	main	A	G	0.814978	0.0323992	0.0042	1.402e-14	59.5074
rs6479487	Depression	Stress urinary incontinence	main	G	T	0.839	0.0302015	0.0043	2.604e-12	49.3311
rs66511648	Depression	Stress urinary incontinence	main	C	T	0.733738	0.0231049	0.0036	1.252e-10	41.191
rs6713237	Depression	Stress urinary incontinence	main	T	C	0.139295	0.0264959	0.0046	1.103e-08	33.1773
rs672230	Depression	Stress urinary incontinence	main	T	C	0.511568	0.0200967	0.0034	4.26e-09	34.9375
rs67446571	Depression	Stress urinary incontinence	main	G	A	0.602273	0.0212032	0.0033	9.628e-11	41.2834
rs6765468	Depression	Stress urinary incontinence	main	A	G	0.670852	0.0243952	0.0034	5.196e-13	51.4813
rs7147531	Depression	Stress urinary incontinence	main	C	T	0.755126	0.0229002	0.0038	1.111e-09	36.3172
rs7174069	Depression	Stress urinary incontinence	main	T	C	0.795432	0.0222967	0.004	2.642e-08	31.0715
rs7241572	Depression	Stress urinary incontinence	main	A	G	0.794568	0.0285024	0.0046	5.387e-10	38.3925
rs72627231	Depression	Stress urinary incontinence	main	T	C	0.674579	0.0187038	0.0034	3.481e-08	30.2624
rs72743363	Depression	Stress urinary incontinence	main	G	A	0.863852	0.0329027	0.0047	3.585e-12	49.0081
rs728017	Depression	Stress urinary incontinence	main	G	A	0.405885	0.0187038	0.0032	8.03e-09	34.1634
rs72904286	Depression	Stress urinary incontinence	main	C	T	0.890137	0.0297044	0.0052	9.105e-09	32.6314
rs73334050	Depression	Stress urinary incontinence	main	C	G	0.935148	0.0374018	0.0063	2.954e-09	35.2454
rs73581580	Depression	Stress urinary incontinence	main	A	G	0.855399	0.0306963	0.0049	4.828e-10	39.2447
rs74927570	Depression	Stress urinary incontinence	main	G	T	0.807842	0.0253999	0.0041	7.941e-10	38.3791
rs7531118	Depression	Stress urinary incontinence	main	C	T	0.469262	0.0310986	0.0033	1.192e-20	88.8083
rs7614091	Depression	Stress urinary incontinence	main	G	A	0.415989	0.0191013	0.0032	2.795e-09	35.6307
rs7617480	Depression	Stress urinary incontinence	main	A	C	0.213547	0.0323026	0.0038	2.111e-17	72.2617
rs761777	Depression	Stress urinary incontinence	main	G	A	0.739284	0.0208968	0.0038	2.577e-08	30.2408
rs7629352	Depression	Stress urinary incontinence	main	G	A	0.695	0.022399	0.0034	6.798e-11	43.4009
rs7791726	Depression	Stress urinary incontinence	main	C	G	0.597738	0.0226035	0.0032	3.024e-12	49.8946
rs7837935	Depression	Stress urinary incontinence	main	G	T	0.145421	0.0263029	0.0045	3.594e-09	34.1651
rs79255845	Depression	Stress urinary incontinence	main	G	C	0.925148	0.0332994	0.0061	4.139e-08	29.7997
rs868754	Depression	Stress urinary incontinence	main	G	C	0.789399	0.0336959	0.004	4.18e-17	70.9632
rs9074	Depression	Stress urinary incontinence	main	A	G	0.732852	0.0272993	0.0036	2.063e-14	57.5038
rs907662	Depression	Stress urinary incontinence	main	G	A	0.761852	0.0222995	0.004	2.655e-08	31.0793
rs910187	Depression	Stress urinary incontinence	main	G	A	0.64	0.0199007	0.0034	4.387e-09	34.2592
rs9353364	Depression	Stress urinary incontinence	main	T	A	0.704863	0.0203025	0.0035	4.733e-09	33.6483
rs9373363	Depression	Stress urinary incontinence	main	A	G	0.728115	0.0218006	0.0037	4.173e-09	34.7164
rs9517313	Depression	Stress urinary incontinence	main	C	G	0.60441	0.0186019	0.0033	1.178e-08	31.7753
rs9527064	Depression	Stress urinary incontinence	main	A	G	0.67541	0.0208968	0.0034	1.002e-09	37.7749
rs9561317	Depression	Stress urinary incontinence	main	T	C	0.873295	0.027402	0.0048	9.03e-09	32.5899
rs962961	Depression	Stress urinary incontinence	main	C	T	0.667137	0.0200967	0.0034	2.61e-09	34.9375
rs9687387	Depression	Stress urinary incontinence	main	A	T	0.666557	0.0212032	0.0035	1.287e-09	36.7001
rs9915591	Depression	Stress urinary incontinence	main	G	C	0.786705	0.0236986	0.0039	1.282e-09	36.9247
rs9931205	Depression	Stress urinary incontinence	main	T	G	0.499568	0.0199987	0.0032	3.609e-10	39.0574
rs993884	Depression	Stress urinary incontinence	main	C	T	0.656601	0.0188974	0.0034	2.817e-08	30.8921
rs10026036	Depression	Stress urinary incontinence	sensitivity	A	C	0.368967	0.0187038	0.0033	1.185e-08	32.1243
rs10089552	Depression	Stress urinary incontinence	sensitivity	T	C	0.154273	0.0207042	0.0045	4.032e-06	21.1685
rs10119773	Depression	Stress urinary incontinence	sensitivity	G	A	0.470443	0.021898	0.0032	4.774e-12	46.8285
rs10149470	Depression	Stress urinary incontinence	sensitivity	G	A	0.484432	0.0227979	0.0033	3.02e-12	47.7268
rs10157705	Depression	Stress urinary incontinence	sensitivity	C	T	0.623295	0.016597	0.0033	3.692e-07	25.2947
rs10173817	Depression	Stress urinary incontinence	sensitivity	C	T	0.454579	0.0183015	0.0032	1.12e-08	32.7095
rs1021363	Depression	Stress urinary incontinence	sensitivity	A	G	0.334683	0.0298986	0.0034	4.925e-19	77.329
rs10227466	Depression	Stress urinary incontinence	sensitivity	C	T	0.461568	0.014596	0.0032	4.963e-06	20.805
rs10276861	Depression	Stress urinary incontinence	sensitivity	G	A	0.248399	0.0192044	0.0038	3.656e-07	25.5408
rs10465137	Depression	Stress urinary incontinence	sensitivity	T	C	0.389852	0.0217958	0.0033	2.235e-11	43.6233
rs10491990	Depression	Stress urinary incontinence	sensitivity	G	A	0.835694	0.0231011	0.0046	4.532e-07	25.2203
rs10514370	Depression	Stress urinary incontinence	sensitivity	G	T	0.612978	0.0202045	0.0033	8.81e-10	37.486
rs10784282	Depression	Stress urinary incontinence	sensitivity	C	T	0.719716	0.0183982	0.0035	1.989e-07	27.6322
rs10805794	Depression	Stress urinary incontinence	sensitivity	C	A	0.482831	0.0168964	0.0032	1.627e-07	27.8799
rs10812249	Depression	Stress urinary incontinence	sensitivity	C	T	0.74259	0.0199986	0.0041	1.323e-06	23.7921
rs10843109	Depression	Stress urinary incontinence	sensitivity	T	C	0.91459	0.0275973	0.0057	1.335e-06	23.4414
rs10867040	Depression	Stress urinary incontinence	sensitivity	A	G	0.849842	0.0220002	0.0046	1.587e-06	22.8738
rs10888415	Depression	Stress urinary incontinence	sensitivity	T	C	0.223874	0.0198966	0.0042	1.902e-06	22.4419
rs10890032	Depression	Stress urinary incontinence	sensitivity	T	C	0.360852	0.025502	0.0033	1.105e-14	59.7203
rs10896012	Depression	Stress urinary incontinence	sensitivity	C	T	0.817896	0.0197028	0.004	1.05e-06	24.2626
rs10927051	Depression	Stress urinary incontinence	sensitivity	G	C	0.802273	0.0204005	0.0041	5.832e-07	24.7579
rs10939933	Depression	Stress urinary incontinence	sensitivity	C	G	0.484863	0.0231049	0.0032	2.324e-13	52.1323
rs11010328	Depression	Stress urinary incontinence	sensitivity	A	G	0.841273	0.0338981	0.0066	3.158e-07	26.3793
rs11030380	Depression	Stress urinary incontinence	sensitivity	T	A	0.397716	0.0262002	0.0033	1.57e-15	63.0352
rs11034962	Depression	Stress urinary incontinence	sensitivity	C	T	0.600328	0.0185001	0.0034	3.219e-08	29.6066
rs11076467	Depression	Stress urinary incontinence	sensitivity	C	G	0.662705	0.0163022	0.0034	1.533e-06	22.9897
rs11077542	Depression	Stress urinary incontinence	sensitivity	A	G	0.743	0.0203025	0.0039	1.708e-07	27.1
rs11120205	Depression	Stress urinary incontinence	sensitivity	G	T	0.865863	0.023197	0.0047	6.399e-07	24.3594
rs11130821	Depression	Stress urinary incontinence	sensitivity	C	G	0.587852	0.017197	0.0033	1.496e-07	27.1568
rs11135349	Depression	Stress urinary incontinence	sensitivity	C	A	0.44541	0.0221025	0.0032	3.363e-12	47.707
rs11138500	Depression	Stress urinary incontinence	sensitivity	A	G	0.292716	0.0187038	0.0037	4.284e-07	25.5539
rs11166817	Depression	Stress urinary incontinence	sensitivity	T	C	0.356716	0.0158042	0.0034	3.909e-06	21.6067
rs11183747	Depression	Stress urinary incontinence	sensitivity	C	T	0.57641	0.0184979	0.0034	3.492e-08	29.5995
rs11191660	Depression	Stress urinary incontinence	sensitivity	G	A	0.662978	0.0183015	0.0034	6.266e-08	28.9745
rs112171203	Depression	Stress urinary incontinence	sensitivity	G	A	0.760842	0.0230025	0.0038	1.254e-09	36.6424
rs11220798	Depression	Stress urinary incontinence	sensitivity	T	C	0.914842	0.0312018	0.0061	3.204e-07	26.1636
rs112408624	Depression	Stress urinary incontinence	sensitivity	C	G	0.801126	0.0215951	0.0041	1.237e-07	27.7424
rs112669807	Depression	Stress urinary incontinence	sensitivity	T	C	0.902137	0.0262002	0.0055	1.643e-06	22.6927
rs113726959	Depression	Stress urinary incontinence	sensitivity	G	A	0.945137	0.0411036	0.008	2.801e-07	26.3985
rs114851235	Depression	Stress urinary incontinence	sensitivity	G	A	0.943842	0.0476998	0.0076	2.701e-10	39.3917
rs1152578	Depression	Stress urinary incontinence	sensitivity	C	T	0.436284	0.0164038	0.0032	2.754e-07	26.2778
rs1153922	Depression	Stress urinary incontinence	sensitivity	G	A	0.86	0.0221025	0.0046	1.251e-06	23.0869
rs11579246	Depression	Stress urinary incontinence	sensitivity	A	G	0.891694	0.0330962	0.0054	1.06e-09	37.5638
rs11612312	Depression	Stress urinary incontinence	sensitivity	C	T	0.798295	0.0248974	0.004	3.038e-10	38.7425
rs11621186	Depression	Stress urinary incontinence	sensitivity	T	C	0.502579	0.021898	0.0032	6.073e-12	46.8285
rs11644513	Depression	Stress urinary incontinence	sensitivity	C	T	0.660137	0.0159029	0.0034	2.253e-06	21.8773
rs11665315	Depression	Stress urinary incontinence	sensitivity	C	T	0.487011	0.0178006	0.0032	2.366e-08	30.9436
rs116767700	Depression	Stress urinary incontinence	sensitivity	A	G	0.913284	0.0283995	0.0057	6.229e-07	24.824
rs11681373	Depression	Stress urinary incontinence	sensitivity	A	G	0.592842	0.0171029	0.0032	1.26e-07	28.5654
rs11682175	Depression	Stress urinary incontinence	sensitivity	C	T	0.546453	0.0181029	0.0032	9.645e-09	32.0033
rs116975992	Depression	Stress urinary incontinence	sensitivity	G	A	0.908273	0.0323992	0.006	6.362e-08	29.1586
rs11736215	Depression	Stress urinary incontinence	sensitivity	A	C	0.565453	0.0156962	0.0032	9.105e-07	24.0595
rs11756123	Depression	Stress urinary incontinence	sensitivity	A	T	0.359568	0.0252973	0.0033	3.102e-14	58.7653
rs11766976	Depression	Stress urinary incontinence	sensitivity	T	C	0.636568	0.0166014	0.0033	4.822e-07	25.3083
rs11790404	Depression	Stress urinary incontinence	sensitivity	G	A	0.559443	0.0172012	0.0033	1.646e-07	27.17
rs11996659	Depression	Stress urinary incontinence	sensitivity	C	T	0.882421	0.0239997	0.005	1.531e-06	23.0394
rs12099598	Depression	Stress urinary incontinence	sensitivity	T	C	0.812011	0.0191013	0.0042	4.594e-06	20.6836
rs12131852	Depression	Stress urinary incontinence	sensitivity	C	G	0.714	0.0193025	0.0035	3.711e-08	30.4152
rs12160976	Depression	Stress urinary incontinence	sensitivity	G	A	0.667432	0.0219963	0.0037	2.707e-09	35.3424
rs12190823	Depression	Stress urinary incontinence	sensitivity	A	G	0.773126	0.0214995	0.0038	1.978e-08	32.0102
rs12233949	Depression	Stress urinary incontinence	sensitivity	C	G	0.705852	0.0181029	0.0036	5.059e-07	25.2866
rs12241085	Depression	Stress urinary incontinence	sensitivity	G	C	0.502148	0.0159973	0.0033	8.903e-07	23.4998
rs12438687	Depression	Stress urinary incontinence	sensitivity	T	C	0.870568	0.0246001	0.0048	3.3e-07	26.2659
rs12478517	Depression	Stress urinary incontinence	sensitivity	C	G	0.595158	0.0166014	0.0033	3.644e-07	25.3083
rs12487457	Depression	Stress urinary incontinence	sensitivity	G	C	0.926874	0.0307995	0.0059	1.621e-07	27.251
rs12517438	Depression	Stress urinary incontinence	sensitivity	G	T	0.470158	0.0175023	0.0032	4.365e-08	29.915
rs12547021	Depression	Stress urinary incontinence	sensitivity	T	C	0.730137	0.0188974	0.0036	1.844e-07	27.555
rs12595866	Depression	Stress urinary incontinence	sensitivity	A	C	0.490126	0.0171029	0.0032	8.076e-08	28.5654
rs12627769	Depression	Stress urinary incontinence	sensitivity	G	A	0.809284	0.0190965	0.0041	3.384e-06	21.694
rs12635614	Depression	Stress urinary incontinence	sensitivity	A	G	0.473989	0.0182047	0.0032	7.211e-09	32.3644
rs12661596	Depression	Stress urinary incontinence	sensitivity	A	G	0.776158	0.0202045	0.0038	8.161e-08	28.2702
rs12666306	Depression	Stress urinary incontinence	sensitivity	A	G	0.526874	0.0160997	0.0033	7.67e-07	23.8017
rs1267079	Depression	Stress urinary incontinence	sensitivity	T	C	0.696284	0.0218006	0.0034	1.945e-10	41.1131
rs1285293	Depression	Stress urinary incontinence	sensitivity	T	C	0.650432	0.0156011	0.0034	3.803e-06	21.0548
rs1286060	Depression	Stress urinary incontinence	sensitivity	A	G	0.248852	0.0198966	0.0037	5.772e-08	28.9172
rs12879718	Depression	Stress urinary incontinence	sensitivity	A	G	0.596579	0.0152964	0.0033	4.031e-06	21.4857
rs12919291	Depression	Stress urinary incontinence	sensitivity	C	G	0.818727	0.0231049	0.0041	2.043e-08	31.757
rs12958048	Depression	Stress urinary incontinence	sensitivity	A	G	0.312683	0.0260965	0.0034	1.196e-14	58.9124
rs12967855	Depression	Stress urinary incontinence	sensitivity	A	G	0.319547	0.0282959	0.0034	1.643e-16	69.2609
rs13017298	Depression	Stress urinary incontinence	sensitivity	G	A	0.676579	0.0170046	0.0034	6.197e-07	25.0135
rs13056300	Depression	Stress urinary incontinence	sensitivity	C	T	0.720989	0.0230025	0.0036	2.526e-10	40.8269
rs13172056	Depression	Stress urinary incontinence	sensitivity	G	T	0.507	0.0151035	0.0032	1.796e-06	22.2769
rs1320138	Depression	Stress urinary incontinence	sensitivity	T	C	0.434727	0.0178006	0.0032	3.086e-08	30.9436
rs1346369	Depression	Stress urinary incontinence	sensitivity	A	G	0.893978	0.0255995	0.0054	1.762e-06	22.4738
rs1435977	Depression	Stress urinary incontinence	sensitivity	T	C	0.486273	0.0183015	0.0032	1.164e-08	32.7095
rs1441102	Depression	Stress urinary incontinence	sensitivity	A	T	0.477137	0.0205964	0.0032	2.198e-10	41.427
rs145678014	Depression	Stress urinary incontinence	sensitivity	G	T	0.961148	0.0497992	0.008	5.584e-10	38.7493
rs1471637	Depression	Stress urinary incontinence	sensitivity	C	T	0.689579	0.0192044	0.0035	6.477e-08	30.1069
rs148108087	Depression	Stress urinary incontinence	sensitivity	G	A	0.938137	0.0407964	0.0073	1.897e-08	31.2319
rs149142151	Depression	Stress urinary incontinence	sensitivity	T	C	0.963011	0.0542028	0.0081	2.142e-11	44.7789
rs1548461	Depression	Stress urinary incontinence	sensitivity	C	T	0.474694	0.0197028	0.0032	4.836e-10	37.9103
rs1553172	Depression	Stress urinary incontinence	sensitivity	A	G	0.49141	0.0256974	0.0032	1.45e-15	64.4878
rs1555133	Depression	Stress urinary incontinence	sensitivity	A	G	0.64582	0.0187038	0.0035	6.591e-08	28.5578
rs1644039	Depression	Stress urinary incontinence	sensitivity	C	T	0.528978	0.0178006	0.0032	2.73e-08	30.9436
rs1678536	Depression	Stress urinary incontinence	sensitivity	C	G	0.693683	0.0178989	0.0036	7.336e-07	24.7198
rs1686482	Depression	Stress urinary incontinence	sensitivity	C	A	0.530874	0.0164953	0.0032	2.463e-07	26.5718
rs16872603	Depression	Stress urinary incontinence	sensitivity	A	G	0.849831	0.023404	0.0047	6.389e-07	24.7961
rs17069526	Depression	Stress urinary incontinence	sensitivity	A	T	0.843022	0.0226956	0.0044	2.039e-07	26.6059
rs17255455	Depression	Stress urinary incontinence	sensitivity	C	A	0.417978	0.0188974	0.0032	3.085e-09	34.8743
rs1730864	Depression	Stress urinary incontinence	sensitivity	C	T	0.327557	0.0194006	0.0034	1.097e-08	32.5591
rs174546	Depression	Stress urinary incontinence	sensitivity	T	C	0.640978	0.0187955	0.0033	1.355e-08	32.44
rs1772187	Depression	Stress urinary incontinence	sensitivity	A	T	0.823716	0.0212032	0.0044	1.62e-06	23.2219
rs17724410	Depression	Stress urinary incontinence	sensitivity	C	T	0.587907	0.0154995	0.0032	1.342e-06	23.4604
rs182923402	Depression	Stress urinary incontinence	sensitivity	A	T	0.911852	0.0355028	0.0058	8.174e-10	37.4688
rs1890946	Depression	Stress urinary incontinence	sensitivity	C	T	0.471863	0.022399	0.0032	2.792e-12	48.9956
rs190523	Depression	Stress urinary incontinence	sensitivity	A	G	0.418842	0.0183997	0.0033	2.308e-08	31.088
rs1908953	Depression	Stress urinary incontinence	sensitivity	G	T	0.486202	0.0175023	0.0032	5.602e-08	29.915
rs1931388	Depression	Stress urinary incontinence	sensitivity	A	G	0.593705	0.0263985	0.0033	5.648e-16	63.9926
rs1950829	Depression	Stress urinary incontinence	sensitivity	A	G	0.494148	0.0247024	0.0032	5.411e-15	59.5905
rs1986692	Depression	Stress urinary incontinence	sensitivity	A	G	0.613284	0.0166998	0.0033	4.76e-07	25.6091
rs1999090	Depression	Stress urinary incontinence	sensitivity	G	A	0.732284	0.0164953	0.0036	4.755e-06	20.995
rs2015971	Depression	Stress urinary incontinence	sensitivity	C	T	0.542989	0.0161981	0.0032	4.558e-07	25.6229
rs2024842	Depression	Stress urinary incontinence	sensitivity	A	G	0.529443	0.0199987	0.0032	3.325e-10	39.0574
rs2025729	Depression	Stress urinary incontinence	sensitivity	G	A	0.233716	0.0246001	0.004	5.009e-10	37.8229
rs2038656	Depression	Stress urinary incontinence	sensitivity	T	A	0.251262	0.0193969	0.0037	1.547e-07	27.4828
rs2060337	Depression	Stress urinary incontinence	sensitivity	T	G	0.46941	0.0167981	0.0033	2.283e-07	25.9115
rs2066945	Depression	Stress urinary incontinence	sensitivity	T	C	0.897284	0.0281014	0.0053	1.277e-07	28.1129
rs2068489	Depression	Stress urinary incontinence	sensitivity	C	G	0.893579	0.0240973	0.0051	2.707e-06	22.3253
rs2111568	Depression	Stress urinary incontinence	sensitivity	C	G	0.727536	0.0217958	0.0039	1.754e-08	31.2332
rs2111593	Depression	Stress urinary incontinence	sensitivity	T	C	0.644432	0.0231049	0.0033	3.457e-12	49.0207
rs2114089	Depression	Stress urinary incontinence	sensitivity	A	G	0.869727	0.0222995	0.0046	1.533e-06	23.5004
rs2134025	Depression	Stress urinary incontinence	sensitivity	A	G	0.758568	0.0193969	0.0039	6.802e-07	24.7364
rs2161209	Depression	Stress urinary incontinence	sensitivity	T	G	0.0970651	0.0263011	0.0055	1.65e-06	22.8677
rs2214123	Depression	Stress urinary incontinence	sensitivity	A	G	0.359148	0.0221039	0.0034	5.814e-11	42.2649
rs2219498	Depression	Stress urinary incontinence	sensitivity	T	C	0.532295	0.0182047	0.0032	1.06e-08	32.3644
rs2238046	Depression	Stress urinary incontinence	sensitivity	C	A	0.623443	0.0154995	0.0032	1.79e-06	23.4604
rs2246221	Depression	Stress urinary incontinence	sensitivity	A	G	0.500295	0.0170037	0.0032	8.352e-08	28.2351
rs2247523	Depression	Stress urinary incontinence	sensitivity	G	C	0.526	0.0185001	0.0032	5.235e-09	33.4231
rs2272749	Depression	Stress urinary incontinence	sensitivity	T	C	0.920137	0.0305971	0.006	3.544e-07	26.0051
rs2292996	Depression	Stress urinary incontinence	sensitivity	C	T	0.471946	0.0177974	0.0032	3.765e-08	30.9325
rs2305119	Depression	Stress urinary incontinence	sensitivity	C	T	0.773989	0.0207042	0.0045	3.386e-06	21.1685
rs2369818	Depression	Stress urinary incontinence	sensitivity	T	C	0.576738	0.0222967	0.0033	1.938e-11	45.6515
rs2408225	Depression	Stress urinary incontinence	sensitivity	T	C	0.551284	0.0178006	0.0032	4.529e-08	30.9436
rs2504495	Depression	Stress urinary incontinence	sensitivity	T	C	0.468273	0.0153979	0.0033	4.085e-06	21.772
rs2509805	Depression	Stress urinary incontinence	sensitivity	T	C	0.332011	0.0228959	0.0034	1.605e-11	45.3479
rs2523443	Depression	Stress urinary incontinence	sensitivity	C	A	0.908158	0.057004	0.0058	5.942e-23	96.5949
rs2535593	Depression	Stress urinary incontinence	sensitivity	T	C	0.510536	0.0168964	0.0032	9.496e-08	27.8799
rs2585399	Depression	Stress urinary incontinence	sensitivity	A	G	0.389842	0.0164953	0.0034	9.003e-07	23.5376
rs2589923	Depression	Stress urinary incontinence	sensitivity	A	G	0.32541	0.0167981	0.0034	5.902e-07	24.4098
rs2681318	Depression	Stress urinary incontinence	sensitivity	A	G	0.202033	0.0199986	0.0041	1.053e-06	23.7921
rs2697368	Depression	Stress urinary incontinence	sensitivity	A	G	0.215158	0.0211011	0.0039	5.827e-08	29.2738
rs2740792	Depression	Stress urinary incontinence	sensitivity	A	G	0.292011	0.0172012	0.0035	1.297e-06	24.1536
rs2758703	Depression	Stress urinary incontinence	sensitivity	A	T	0.65141	0.0187038	0.0034	2.431e-08	30.2624
rs2789444	Depression	Stress urinary incontinence	sensitivity	A	G	0.485716	0.0162965	0.0031	2.114e-07	27.6353
rs2815375	Depression	Stress urinary incontinence	sensitivity	A	T	0.258612	0.0172988	0.0038	4.53e-06	20.7235
rs283468	Depression	Stress urinary incontinence	sensitivity	T	C	0.686896	0.0178992	0.0034	1.238e-07	27.7148
rs28398839	Depression	Stress urinary incontinence	sensitivity	C	G	0.799	0.0188021	0.004	2.404e-06	22.095
rs28406450	Depression	Stress urinary incontinence	sensitivity	C	A	0.551842	0.0160997	0.0032	6.557e-07	25.3125
rs285002	Depression	Stress urinary incontinence	sensitivity	C	T	0.350842	0.0172995	0.0033	1.998e-07	27.4814
rs28538439	Depression	Stress urinary incontinence	sensitivity	A	T	0.287137	0.019295	0.0035	3.789e-08	30.3915
rs28897173	Depression	Stress urinary incontinence	sensitivity	T	C	0.719727	0.0209001	0.0035	2.71e-09	35.6582
rs2894699	Depression	Stress urinary incontinence	sensitivity	C	T	0.561557	0.0221039	0.0032	6.645e-12	47.7131
rs2933195	Depression	Stress urinary incontinence	sensitivity	G	A	0.547885	0.0187038	0.0032	4.248e-09	34.1634
rs2964031	Depression	Stress urinary incontinence	sensitivity	T	C	0.81941	0.0246048	0.0044	1.76e-08	31.2705
rs2968485	Depression	Stress urinary incontinence	sensitivity	T	C	0.30418	0.0242005	0.0041	3.356e-09	34.8402
rs3008841	Depression	Stress urinary incontinence	sensitivity	T	G	0.450727	0.0159973	0.0032	7.516e-07	24.9915
rs301816	Depression	Stress urinary incontinence	sensitivity	G	A	0.406115	0.0172012	0.0033	1.431e-07	27.17
rs30266	Depression	Stress urinary incontinence	sensitivity	A	G	0.684158	0.0366951	0.0042	2.777e-18	76.3339
rs3088142	Depression	Stress urinary incontinence	sensitivity	T	C	0.572557	0.0187038	0.0032	5.981e-09	34.1634
rs3092982	Depression	Stress urinary incontinence	sensitivity	C	G	0.463104	0.0159029	0.0032	1.006e-06	24.6974
rs3134012	Depression	Stress urinary incontinence	sensitivity	C	T	0.289863	0.0180011	0.0035	2.902e-07	26.4521
rs3218980	Depression	Stress urinary incontinence	sensitivity	C	T	0.706525	0.0167981	0.0036	2.803e-06	21.7729
rs34207047	Depression	Stress urinary incontinence	sensitivity	C	A	0.483306	0.0204005	0.0032	1.862e-10	40.6426
rs34488670	Depression	Stress urinary incontinence	sensitivity	C	T	0.783716	0.0236986	0.0039	7.767e-10	36.9247
rs34540281	Depression	Stress urinary incontinence	sensitivity	G	A	0.643158	0.0180953	0.0034	6.913e-08	28.3252
rs34973539	Depression	Stress urinary incontinence	sensitivity	T	A	0.470169	0.0200967	0.0032	2.66e-10	39.4412
rs35184192	Depression	Stress urinary incontinence	sensitivity	T	G	0.558557	0.0153979	0.0032	1.741e-06	23.154
rs35432557	Depression	Stress urinary incontinence	sensitivity	C	T	0.733683	0.0179971	0.0037	8.757e-07	23.6592
rs35480289	Depression	Stress urinary incontinence	sensitivity	C	T	0.448262	0.0154995	0.0033	2.364e-06	22.0601
rs35905305	Depression	Stress urinary incontinence	sensitivity	G	T	0.524579	0.0185001	0.0032	5.694e-09	33.4231
rs362280	Depression	Stress urinary incontinence	sensitivity	A	G	0.535956	0.0179971	0.0032	2.502e-08	31.6303
rs364828	Depression	Stress urinary incontinence	sensitivity	G	C	0.270525	0.0181029	0.0036	7.105e-07	25.2866
rs3736205	Depression	Stress urinary incontinence	sensitivity	T	C	0.766	0.0189003	0.0041	3.523e-06	21.2504
rs389879	Depression	Stress urinary incontinence	sensitivity	G	A	0.811306	0.0204005	0.004	2.494e-07	26.0112
rs3937531	Depression	Stress urinary incontinence	sensitivity	T	C	0.276989	0.0166014	0.0036	3.569e-06	21.266
rs4097309	Depression	Stress urinary incontinence	sensitivity	T	G	0.344601	0.0168003	0.0034	6.425e-07	24.4162
rs412891	Depression	Stress urinary incontinence	sensitivity	T	G	0.265432	0.0211011	0.0037	8.459e-09	32.5241
rs4471348	Depression	Stress urinary incontinence	sensitivity	A	G	0.412158	0.0166014	0.0033	3.252e-07	25.3083
rs4534926	Depression	Stress urinary incontinence	sensitivity	C	G	0.498557	0.0196008	0.0033	3.053e-09	35.2795
rs4565378	Depression	Stress urinary incontinence	sensitivity	C	T	0.38759	0.0164038	0.0033	7.184e-07	24.7094
rs4628229	Depression	Stress urinary incontinence	sensitivity	C	T	0.302601	0.0198966	0.0035	1.492e-08	32.3164
rs4632195	Depression	Stress urinary incontinence	sensitivity	T	C	0.493022	0.0272993	0.0032	6.848e-18	72.7783
rs4653218	Depression	Stress urinary incontinence	sensitivity	T	C	0.423137	0.0212036	0.0032	2.782e-11	43.9056
rs4655127	Depression	Stress urinary incontinence	sensitivity	G	A	0.826443	0.0227979	0.0042	7.567e-08	29.464
rs4702	Depression	Stress urinary incontinence	sensitivity	G	A	0.450863	0.0218985	0.0032	7.639e-12	46.8304
rs4728354	Depression	Stress urinary incontinence	sensitivity	C	T	0.437989	0.0156962	0.0032	1.175e-06	24.0595
rs4746636	Depression	Stress urinary incontinence	sensitivity	T	C	0.451579	0.0166014	0.0032	1.839e-07	26.9148
rs4748713	Depression	Stress urinary incontinence	sensitivity	T	C	0.642169	0.0153023	0.0033	3.375e-06	21.5024
rs4802382	Depression	Stress urinary incontinence	sensitivity	T	C	0.743148	0.016597	0.0036	4.284e-06	21.2546
rs4837958	Depression	Stress urinary incontinence	sensitivity	G	A	0.521557	0.0175023	0.0032	4.293e-08	29.915
rs4846898	Depression	Stress urinary incontinence	sensitivity	G	A	0.588705	0.016597	0.0032	2.546e-07	26.9003
rs4886939	Depression	Stress urinary incontinence	sensitivity	T	C	0.350295	0.016902	0.0033	4.506e-07	26.2331
rs491286	Depression	Stress urinary incontinence	sensitivity	C	T	0.926011	0.0306963	0.0059	2.032e-07	27.0688
rs508502	Depression	Stress urinary incontinence	sensitivity	C	T	0.692126	0.0227981	0.0035	8.686e-11	42.429
rs521048	Depression	Stress urinary incontinence	sensitivity	G	A	0.265727	0.0225013	0.0037	2.123e-09	36.9837
rs55736786	Depression	Stress urinary incontinence	sensitivity	C	T	0.921727	0.0280042	0.0059	1.654e-06	22.529
rs55776530	Depression	Stress urinary incontinence	sensitivity	G	A	0.592579	0.0155977	0.0033	2.262e-06	22.3406
rs55787621	Depression	Stress urinary incontinence	sensitivity	G	A	0.941	0.0325025	0.0067	1.344e-06	23.5334
rs55897719	Depression	Stress urinary incontinence	sensitivity	A	C	0.682568	0.0188974	0.0034	3.138e-08	30.8921
rs55993110	Depression	Stress urinary incontinence	sensitivity	G	C	0.838158	0.0259991	0.0044	3.15e-09	34.9149
rs56059718	Depression	Stress urinary incontinence	sensitivity	A	C	0.806284	0.022399	0.004	2.243e-08	31.3572
rs57022387	Depression	Stress urinary incontinence	sensitivity	G	T	0.897284	0.0308977	0.0052	2.86e-09	35.3058
rs578174	Depression	Stress urinary incontinence	sensitivity	A	G	0.909295	0.0302964	0.0057	1.067e-07	28.2509
rs58186411	Depression	Stress urinary incontinence	sensitivity	C	A	0.758432	0.0193969	0.004	1.457e-06	23.515
rs58301026	Depression	Stress urinary incontinence	sensitivity	T	C	0.699432	0.0159973	0.0034	3.271e-06	22.1378
rs58511	Depression	Stress urinary incontinence	sensitivity	C	G	0.0966963	0.0260976	0.0053	9.831e-07	24.2465
rs59082935	Depression	Stress urinary incontinence	sensitivity	T	C	0.854568	0.023197	0.0049	2.207e-06	22.4115
rs59736508	Depression	Stress urinary incontinence	sensitivity	G	A	0.886852	0.0298986	0.006	5.664e-07	24.8312
rs6019537	Depression	Stress urinary incontinence	sensitivity	A	G	0.421306	0.0170953	0.0034	7.282e-07	25.2811
rs6092939	Depression	Stress urinary incontinence	sensitivity	C	T	0.752694	0.0176956	0.0038	3.123e-06	21.6853
rs612823	Depression	Stress urinary incontinence	sensitivity	T	C	0.584967	0.0226026	0.0033	9.202e-12	46.9126
rs61787572	Depression	Stress urinary incontinence	sensitivity	G	A	0.854568	0.0208021	0.0045	4.483e-06	21.3693
rs61881743	Depression	Stress urinary incontinence	sensitivity	A	C	0.84659	0.0211011	0.0044	1.474e-06	22.9987
rs61902811	Depression	Stress urinary incontinence	sensitivity	G	A	0.675191	0.0284028	0.0033	1.538e-17	74.0789
rs61903412	Depression	Stress urinary incontinence	sensitivity	G	A	0.487443	0.0214973	0.0032	1.599e-11	45.1301
rs61904960	Depression	Stress urinary incontinence	sensitivity	T	C	0.867011	0.0252973	0.0046	4.908e-08	30.2435
rs62122392	Depression	Stress urinary incontinence	sensitivity	T	C	0.74259	0.0174005	0.0038	3.587e-06	20.968
rs62170849	Depression	Stress urinary incontinence	sensitivity	T	C	0.709557	0.0225049	0.0035	1.387e-10	41.3444
rs62252638	Depression	Stress urinary incontinence	sensitivity	G	T	0.802137	0.0192044	0.0041	2.914e-06	21.9399
rs62334821	Depression	Stress urinary incontinence	sensitivity	A	G	0.806863	0.0212032	0.004	1.451e-07	28.0985
rs62535714	Depression	Stress urinary incontinence	sensitivity	A	G	0.814978	0.0323992	0.0042	1.402e-14	59.5074
rs6429297	Depression	Stress urinary incontinence	sensitivity	G	A	0.50618	0.0149005	0.0032	2.642e-06	21.682
rs6443178	Depression	Stress urinary incontinence	sensitivity	C	T	0.455831	0.0164047	0.0033	7.613e-07	24.7121
rs646384	Depression	Stress urinary incontinence	sensitivity	A	G	0.801579	0.0202045	0.004	3.349e-07	25.5139
rs6479487	Depression	Stress urinary incontinence	sensitivity	G	T	0.839	0.0302015	0.0043	2.604e-12	49.3311
rs66511648	Depression	Stress urinary incontinence	sensitivity	C	T	0.733738	0.0231049	0.0036	1.252e-10	41.191
rs6661459	Depression	Stress urinary incontinence	sensitivity	C	T	0.915148	0.028204	0.0057	6.267e-07	24.4834
rs6691915	Depression	Stress urinary incontinence	sensitivity	A	G	0.273705	0.0180953	0.0036	3.401e-07	25.2654
rs6713237	Depression	Stress urinary incontinence	sensitivity	T	C	0.139295	0.0264959	0.0046	1.103e-08	33.1773
rs6713469	Depression	Stress urinary incontinence	sensitivity	A	G	0.831716	0.0222995	0.0043	2.065e-07	26.8939
rs672230	Depression	Stress urinary incontinence	sensitivity	T	C	0.511568	0.0200967	0.0034	4.26e-09	34.9375
rs67446571	Depression	Stress urinary incontinence	sensitivity	G	A	0.602273	0.0212032	0.0033	9.628e-11	41.2834
rs6745493	Depression	Stress urinary incontinence	sensitivity	T	G	0.667989	0.0156011	0.0034	3.942e-06	21.0548
rs6763460	Depression	Stress urinary incontinence	sensitivity	C	T	0.651547	0.0154993	0.0034	4.123e-06	20.7809
rs6765468	Depression	Stress urinary incontinence	sensitivity	A	G	0.670852	0.0243952	0.0034	5.196e-13	51.4813
rs6794504	Depression	Stress urinary incontinence	sensitivity	A	G	0.274126	0.018704	0.0035	8.798e-08	28.5583
rs6802438	Depression	Stress urinary incontinence	sensitivity	T	A	0.794989	0.0185001	0.004	3.769e-06	21.3908
rs6845263	Depression	Stress urinary incontinence	sensitivity	T	C	0.508885	0.0166998	0.0032	1.859e-07	27.2346
rs6896858	Depression	Stress urinary incontinence	sensitivity	C	G	0.394443	0.0180011	0.0034	1.21e-07	28.031
rs6903998	Depression	Stress urinary incontinence	sensitivity	C	T	0.632284	0.0152964	0.0033	3.175e-06	21.4857
rs7017108	Depression	Stress urinary incontinence	sensitivity	T	C	0.571284	0.0166986	0.0032	1.859e-07	27.2309
rs7101595	Depression	Stress urinary incontinence	sensitivity	T	C	0.440453	0.0152964	0.0032	1.752e-06	22.8496
rs7107356	Depression	Stress urinary incontinence	sensitivity	G	A	0.52218	0.0164038	0.0032	2.449e-07	26.2778
rs7147531	Depression	Stress urinary incontinence	sensitivity	C	T	0.755126	0.0229002	0.0038	1.111e-09	36.3172
rs7174069	Depression	Stress urinary incontinence	sensitivity	T	C	0.795432	0.0222967	0.004	2.642e-08	31.0715
rs7241572	Depression	Stress urinary incontinence	sensitivity	A	G	0.794568	0.0285024	0.0046	5.387e-10	38.3925
rs7248481	Depression	Stress urinary incontinence	sensitivity	C	T	0.632443	0.0165031	0.0035	2.228e-06	22.2328
rs72627231	Depression	Stress urinary incontinence	sensitivity	T	C	0.674579	0.0187038	0.0034	3.481e-08	30.2624
rs72687362	Depression	Stress urinary incontinence	sensitivity	C	A	0.792284	0.0180953	0.0039	4.511e-06	21.5279
rs72740410	Depression	Stress urinary incontinence	sensitivity	T	C	0.929852	0.0346018	0.0066	1.521e-07	27.4859
rs72741803	Depression	Stress urinary incontinence	sensitivity	A	G	0.804568	0.0193969	0.0041	1.876e-06	22.3819
rs72743363	Depression	Stress urinary incontinence	sensitivity	G	A	0.863852	0.0329027	0.0047	3.585e-12	49.0081
rs728017	Depression	Stress urinary incontinence	sensitivity	G	A	0.405885	0.0187038	0.0032	8.03e-09	34.1634
rs7281757	Depression	Stress urinary incontinence	sensitivity	C	T	0.344421	0.0174005	0.0034	1.952e-07	26.1919
rs72904286	Depression	Stress urinary incontinence	sensitivity	C	T	0.890137	0.0297044	0.0052	9.105e-09	32.6314
rs73034035	Depression	Stress urinary incontinence	sensitivity	A	G	0.628557	0.0170953	0.0034	3.908e-07	25.2811
rs7319883	Depression	Stress urinary incontinence	sensitivity	C	T	0.503989	0.015002	0.0031	1.991e-06	23.4193
rs732224	Depression	Stress urinary incontinence	sensitivity	C	T	0.494705	0.0156011	0.0032	1.157e-06	23.7689
rs73225543	Depression	Stress urinary incontinence	sensitivity	T	C	0.942284	0.0343016	0.0072	1.85e-06	22.6968
rs73334050	Depression	Stress urinary incontinence	sensitivity	C	G	0.935148	0.0374018	0.0063	2.954e-09	35.2454
rs7340328	Depression	Stress urinary incontinence	sensitivity	T	G	0.560727	0.0145043	0.0032	4.862e-06	20.5444
rs7342385	Depression	Stress urinary incontinence	sensitivity	T	C	0.888148	0.0269048	0.005	7.431e-08	28.9547
rs73581580	Depression	Stress urinary incontinence	sensitivity	A	G	0.855399	0.0306963	0.0049	4.828e-10	39.2447
rs73693530	Depression	Stress urinary incontinence	sensitivity	A	G	0.873432	0.0227981	0.0048	2.307e-06	22.5588
rs74105306	Depression	Stress urinary incontinence	sensitivity	G	A	0.838421	0.0225049	0.0045	4.328e-07	25.0108
rs74927570	Depression	Stress urinary incontinence	sensitivity	G	T	0.807842	0.0253999	0.0041	7.941e-10	38.3791
rs75235740	Depression	Stress urinary incontinence	sensitivity	G	A	0.840989	0.0220002	0.0044	5.281e-07	25.0005
rs7527638	Depression	Stress urinary incontinence	sensitivity	C	T	0.414852	0.0161981	0.0033	8.953e-07	24.0935
rs7531118	Depression	Stress urinary incontinence	sensitivity	C	T	0.469262	0.0310986	0.0033	1.192e-20	88.8083
rs7534271	Depression	Stress urinary incontinence	sensitivity	C	G	0.400557	0.0171029	0.0032	1.491e-07	28.5654
rs7560060	Depression	Stress urinary incontinence	sensitivity	T	C	0.792399	0.0204985	0.004	3.115e-07	26.2617
rs75881054	Depression	Stress urinary incontinence	sensitivity	T	G	0.960716	0.0431998	0.0082	1.443e-07	27.7547
rs7592243	Depression	Stress urinary incontinence	sensitivity	C	T	0.387842	0.0166014	0.0033	3.08e-07	25.3083
rs7614091	Depression	Stress urinary incontinence	sensitivity	G	A	0.415989	0.0191013	0.0032	2.795e-09	35.6307
rs7617480	Depression	Stress urinary incontinence	sensitivity	A	C	0.213547	0.0323026	0.0038	2.111e-17	72.2617
rs761777	Depression	Stress urinary incontinence	sensitivity	G	A	0.739284	0.0208968	0.0038	2.577e-08	30.2408
rs7618264	Depression	Stress urinary incontinence	sensitivity	A	T	0.454137	0.0165031	0.0032	2.373e-07	26.5968
rs7629352	Depression	Stress urinary incontinence	sensitivity	G	A	0.695	0.022399	0.0034	6.798e-11	43.4009
rs7652704	Depression	Stress urinary incontinence	sensitivity	C	A	0.609716	0.0175023	0.0032	6.214e-08	29.915
rs76954012	Depression	Stress urinary incontinence	sensitivity	A	T	0.916727	0.0297996	0.0056	1.26e-07	28.3169
rs77288494	Depression	Stress urinary incontinence	sensitivity	G	C	0.903284	0.037604	0.0077	1.072e-06	23.8499
rs7785849	Depression	Stress urinary incontinence	sensitivity	C	A	0.778557	0.0182033	0.0039	2.345e-06	21.7857
rs7791726	Depression	Stress urinary incontinence	sensitivity	C	G	0.597738	0.0226035	0.0032	3.024e-12	49.8946
rs7837935	Depression	Stress urinary incontinence	sensitivity	G	T	0.145421	0.0263029	0.0045	3.594e-09	34.1651
rs7848124	Depression	Stress urinary incontinence	sensitivity	A	C	0.255432	0.0189003	0.0036	1.992e-07	27.5633
rs7848774	Depression	Stress urinary incontinence	sensitivity	A	T	0.780126	0.0213015	0.0039	5.313e-08	29.8326
rs7862888	Depression	Stress urinary incontinence	sensitivity	A	G	0.27441	0.0227979	0.0048	1.755e-06	22.5584
rs79255845	Depression	Stress urinary incontinence	sensitivity	G	C	0.925148	0.0332994	0.0061	4.139e-08	29.7997
rs7937459	Depression	Stress urinary incontinence	sensitivity	A	C	0.580126	0.0164953	0.0033	6.153e-07	24.9858
rs7962128	Depression	Stress urinary incontinence	sensitivity	A	G	0.434683	0.014997	0.0033	4.811e-06	20.6528
rs8040007	Depression	Stress urinary incontinence	sensitivity	C	G	0.803148	0.0183982	0.004	4.014e-06	21.1559
rs868754	Depression	Stress urinary incontinence	sensitivity	G	C	0.789399	0.0336959	0.004	4.18e-17	70.9632
rs9074	Depression	Stress urinary incontinence	sensitivity	A	G	0.732852	0.0272993	0.0036	2.063e-14	57.5038
rs907662	Depression	Stress urinary incontinence	sensitivity	G	A	0.761852	0.0222995	0.004	2.655e-08	31.0793
rs908670	Depression	Stress urinary incontinence	sensitivity	C	T	0.733601	0.0181029	0.0036	3.761e-07	25.2866
rs910187	Depression	Stress urinary incontinence	sensitivity	G	A	0.64	0.0199007	0.0034	4.387e-09	34.2592
rs9299	Depression	Stress urinary incontinence	sensitivity	C	T	0.338842	0.0156962	0.0033	2.317e-06	22.6235
rs9318277	Depression	Stress urinary incontinence	sensitivity	T	A	0.713295	0.0182047	0.0035	1.722e-07	27.054
rs9353364	Depression	Stress urinary incontinence	sensitivity	T	A	0.704863	0.0203025	0.0035	4.733e-09	33.6483
rs9373363	Depression	Stress urinary incontinence	sensitivity	A	G	0.728115	0.0218006	0.0037	4.173e-09	34.7164
rs944069	Depression	Stress urinary incontinence	sensitivity	T	C	0.496842	0.0171029	0.0032	1.28e-07	28.5654
rs9517313	Depression	Stress urinary incontinence	sensitivity	C	G	0.60441	0.0186019	0.0033	1.178e-08	31.7753
rs9527064	Depression	Stress urinary incontinence	sensitivity	A	G	0.67541	0.0208968	0.0034	1.002e-09	37.7749
rs9561317	Depression	Stress urinary incontinence	sensitivity	T	C	0.873295	0.027402	0.0048	9.03e-09	32.5899
rs962961	Depression	Stress urinary incontinence	sensitivity	C	T	0.667137	0.0200967	0.0034	2.61e-09	34.9375
rs9633955	Depression	Stress urinary incontinence	sensitivity	T	A	0.771568	0.0197046	0.0039	3.722e-07	25.5273
rs9687387	Depression	Stress urinary incontinence	sensitivity	A	T	0.666557	0.0212032	0.0035	1.287e-09	36.7001
rs9798513	Depression	Stress urinary incontinence	sensitivity	G	A	0.912443	0.0259026	0.0056	3.026e-06	21.3949
rs9915591	Depression	Stress urinary incontinence	sensitivity	G	C	0.786705	0.0236986	0.0039	1.282e-09	36.9247
rs991611	Depression	Stress urinary incontinence	sensitivity	G	A	0.764432	0.0178006	0.0037	1.966e-06	23.1455
rs9931205	Depression	Stress urinary incontinence	sensitivity	T	G	0.499568	0.0199987	0.0032	3.609e-10	39.0574
rs993884	Depression	Stress urinary incontinence	sensitivity	C	T	0.656601	0.0188974	0.0034	2.817e-08	30.8921
rs9974713	Depression	Stress urinary incontinence	sensitivity	C	T	0.234022	0.0193969	0.004	1.382e-06	23.515
rs10026036	Depression	Urgency urinary incontinence	main	A	C	0.368967	0.0187038	0.0033	1.185e-08	32.1243
rs10119773	Depression	Urgency urinary incontinence	main	G	A	0.470443	0.021898	0.0032	4.774e-12	46.8285
rs10149470	Depression	Urgency urinary incontinence	main	G	A	0.484432	0.0227979	0.0033	3.02e-12	47.7268
rs10173817	Depression	Urgency urinary incontinence	main	C	T	0.454579	0.0183015	0.0032	1.12e-08	32.7095
rs1021363	Depression	Urgency urinary incontinence	main	A	G	0.334683	0.0298986	0.0034	4.925e-19	77.329
rs10465137	Depression	Urgency urinary incontinence	main	T	C	0.389852	0.0217958	0.0033	2.235e-11	43.6233
rs10514370	Depression	Urgency urinary incontinence	main	G	T	0.612978	0.0202045	0.0033	8.81e-10	37.486
rs10890032	Depression	Urgency urinary incontinence	main	T	C	0.360852	0.025502	0.0033	1.105e-14	59.7203
rs10939933	Depression	Urgency urinary incontinence	main	C	G	0.484863	0.0231049	0.0032	2.324e-13	52.1323
rs11030380	Depression	Urgency urinary incontinence	main	T	A	0.397716	0.0262002	0.0033	1.57e-15	63.0352
rs11034962	Depression	Urgency urinary incontinence	main	C	T	0.600328	0.0185001	0.0034	3.219e-08	29.6066
rs11135349	Depression	Urgency urinary incontinence	main	C	A	0.44541	0.0221025	0.0032	3.363e-12	47.707
rs11183747	Depression	Urgency urinary incontinence	main	C	T	0.57641	0.0184979	0.0034	3.492e-08	29.5995
rs112171203	Depression	Urgency urinary incontinence	main	G	A	0.760842	0.0230025	0.0038	1.254e-09	36.6424
rs114851235	Depression	Urgency urinary incontinence	main	G	A	0.943842	0.0476998	0.0076	2.701e-10	39.3917
rs11579246	Depression	Urgency urinary incontinence	main	A	G	0.891694	0.0330962	0.0054	1.06e-09	37.5638
rs11612312	Depression	Urgency urinary incontinence	main	C	T	0.798295	0.0248974	0.004	3.038e-10	38.7425
rs11621186	Depression	Urgency urinary incontinence	main	T	C	0.502579	0.021898	0.0032	6.073e-12	46.8285
rs11665315	Depression	Urgency urinary incontinence	main	C	T	0.487011	0.0178006	0.0032	2.366e-08	30.9436
rs11682175	Depression	Urgency urinary incontinence	main	C	T	0.546453	0.0181029	0.0032	9.645e-09	32.0033
rs11756123	Depression	Urgency urinary incontinence	main	A	T	0.359568	0.0252973	0.0033	3.102e-14	58.7653
rs12131852	Depression	Urgency urinary incontinence	main	C	G	0.714	0.0193025	0.0035	3.711e-08	30.4152
rs12160976	Depression	Urgency urinary incontinence	main	G	A	0.667432	0.0219963	0.0037	2.707e-09	35.3424
rs12190823	Depression	Urgency urinary incontinence	main	A	G	0.773126	0.0214995	0.0038	1.978e-08	32.0102
rs12517438	Depression	Urgency urinary incontinence	main	G	T	0.470158	0.0175023	0.0032	4.365e-08	29.915
rs12635614	Depression	Urgency urinary incontinence	main	A	G	0.473989	0.0182047	0.0032	7.211e-09	32.3644
rs1267079	Depression	Urgency urinary incontinence	main	T	C	0.696284	0.0218006	0.0034	1.945e-10	41.1131
rs12919291	Depression	Urgency urinary incontinence	main	C	G	0.818727	0.0231049	0.0041	2.043e-08	31.757
rs12958048	Depression	Urgency urinary incontinence	main	A	G	0.312683	0.0260965	0.0034	1.196e-14	58.9124
rs12967855	Depression	Urgency urinary incontinence	main	A	G	0.319547	0.0282959	0.0034	1.643e-16	69.2609
rs13056300	Depression	Urgency urinary incontinence	main	C	T	0.720989	0.0230025	0.0036	2.526e-10	40.8269
rs1320138	Depression	Urgency urinary incontinence	main	T	C	0.434727	0.0178006	0.0032	3.086e-08	30.9436
rs141917279	Depression	Urgency urinary incontinence	main	A	G	0.955148	0.0447045	0.0075	2.059e-09	35.5288
rs1435977	Depression	Urgency urinary incontinence	main	T	C	0.486273	0.0183015	0.0032	1.164e-08	32.7095
rs1441102	Depression	Urgency urinary incontinence	main	A	T	0.477137	0.0205964	0.0032	2.198e-10	41.427
rs148108087	Depression	Urgency urinary incontinence	main	G	A	0.938137	0.0407964	0.0073	1.897e-08	31.2319
rs1548461	Depression	Urgency urinary incontinence	main	C	T	0.474694	0.0197028	0.0032	4.836e-10	37.9103
rs1553172	Depression	Urgency urinary incontinence	main	A	G	0.49141	0.0256974	0.0032	1.45e-15	64.4878
rs1644039	Depression	Urgency urinary incontinence	main	C	T	0.528978	0.0178006	0.0032	2.73e-08	30.9436
rs17255455	Depression	Urgency urinary incontinence	main	C	A	0.417978	0.0188974	0.0032	3.085e-09	34.8743
rs1730864	Depression	Urgency urinary incontinence	main	C	T	0.327557	0.0194006	0.0034	1.097e-08	32.5591
rs174546	Depression	Urgency urinary incontinence	main	T	C	0.640978	0.0187955	0.0033	1.355e-08	32.44
rs182923402	Depression	Urgency urinary incontinence	main	A	T	0.911852	0.0355028	0.0058	8.174e-10	37.4688
rs1890946	Depression	Urgency urinary incontinence	main	C	T	0.471863	0.022399	0.0032	2.792e-12	48.9956
rs190523	Depression	Urgency urinary incontinence	main	A	G	0.418842	0.0183997	0.0033	2.308e-08	31.088
rs1931388	Depression	Urgency urinary incontinence	main	A	G	0.593705	0.0263985	0.0033	5.648e-16	63.9926
rs1950829	Depression	Urgency urinary incontinence	main	A	G	0.494148	0.0247024	0.0032	5.411e-15	59.5905
rs2024842	Depression	Urgency urinary incontinence	main	A	G	0.529443	0.0199987	0.0032	3.325e-10	39.0574
rs2025729	Depression	Urgency urinary incontinence	main	G	A	0.233716	0.0246001	0.004	5.009e-10	37.8229
rs2111568	Depression	Urgency urinary incontinence	main	C	G	0.727536	0.0217958	0.0039	1.754e-08	31.2332
rs2111593	Depression	Urgency urinary incontinence	main	T	C	0.644432	0.0231049	0.0033	3.457e-12	49.0207
rs2214123	Depression	Urgency urinary incontinence	main	A	G	0.359148	0.0221039	0.0034	5.814e-11	42.2649
rs2219498	Depression	Urgency urinary incontinence	main	T	C	0.532295	0.0182047	0.0032	1.06e-08	32.3644
rs2247523	Depression	Urgency urinary incontinence	main	G	C	0.526	0.0185001	0.0032	5.235e-09	33.4231
rs2292996	Depression	Urgency urinary incontinence	main	C	T	0.471946	0.0177974	0.0032	3.765e-08	30.9325
rs2369818	Depression	Urgency urinary incontinence	main	T	C	0.576738	0.0222967	0.0033	1.938e-11	45.6515
rs2408225	Depression	Urgency urinary incontinence	main	T	C	0.551284	0.0178006	0.0032	4.529e-08	30.9436
rs2509805	Depression	Urgency urinary incontinence	main	T	C	0.332011	0.0228959	0.0034	1.605e-11	45.3479
rs2523443	Depression	Urgency urinary incontinence	main	C	A	0.908158	0.057004	0.0058	5.942e-23	96.5949
rs2758703	Depression	Urgency urinary incontinence	main	A	T	0.65141	0.0187038	0.0034	2.431e-08	30.2624
rs28538439	Depression	Urgency urinary incontinence	main	A	T	0.287137	0.019295	0.0035	3.789e-08	30.3915
rs28897173	Depression	Urgency urinary incontinence	main	T	C	0.719727	0.0209001	0.0035	2.71e-09	35.6582
rs2894699	Depression	Urgency urinary incontinence	main	C	T	0.561557	0.0221039	0.0032	6.645e-12	47.7131
rs2933195	Depression	Urgency urinary incontinence	main	G	A	0.547885	0.0187038	0.0032	4.248e-09	34.1634
rs2964031	Depression	Urgency urinary incontinence	main	T	C	0.81941	0.0246048	0.0044	1.76e-08	31.2705
rs2968485	Depression	Urgency urinary incontinence	main	T	C	0.30418	0.0242005	0.0041	3.356e-09	34.8402
rs30266	Depression	Urgency urinary incontinence	main	A	G	0.684158	0.0366951	0.0042	2.777e-18	76.3339
rs3088142	Depression	Urgency urinary incontinence	main	T	C	0.572557	0.0187038	0.0032	5.981e-09	34.1634
rs34207047	Depression	Urgency urinary incontinence	main	C	A	0.483306	0.0204005	0.0032	1.862e-10	40.6426
rs34488670	Depression	Urgency urinary incontinence	main	C	T	0.783716	0.0236986	0.0039	7.767e-10	36.9247
rs34973539	Depression	Urgency urinary incontinence	main	T	A	0.470169	0.0200967	0.0032	2.66e-10	39.4412
rs35905305	Depression	Urgency urinary incontinence	main	G	T	0.524579	0.0185001	0.0032	5.694e-09	33.4231
rs362280	Depression	Urgency urinary incontinence	main	A	G	0.535956	0.0179971	0.0032	2.502e-08	31.6303
rs412891	Depression	Urgency urinary incontinence	main	T	G	0.265432	0.0211011	0.0037	8.459e-09	32.5241
rs4534926	Depression	Urgency urinary incontinence	main	C	G	0.498557	0.0196008	0.0033	3.053e-09	35.2795
rs4628229	Depression	Urgency urinary incontinence	main	C	T	0.302601	0.0198966	0.0035	1.492e-08	32.3164
rs4632195	Depression	Urgency urinary incontinence	main	T	C	0.493022	0.0272993	0.0032	6.848e-18	72.7783
rs4653218	Depression	Urgency urinary incontinence	main	T	C	0.423137	0.0212036	0.0032	2.782e-11	43.9056
rs4702	Depression	Urgency urinary incontinence	main	G	A	0.450863	0.0218985	0.0032	7.639e-12	46.8304
rs4837958	Depression	Urgency urinary incontinence	main	G	A	0.521557	0.0175023	0.0032	4.293e-08	29.915
rs508502	Depression	Urgency urinary incontinence	main	C	T	0.692126	0.0227981	0.0035	8.686e-11	42.429
rs521048	Depression	Urgency urinary incontinence	main	G	A	0.265727	0.0225013	0.0037	2.123e-09	36.9837
rs55897719	Depression	Urgency urinary incontinence	main	A	C	0.682568	0.0188974	0.0034	3.138e-08	30.8921
rs55993110	Depression	Urgency urinary incontinence	main	G	C	0.838158	0.0259991	0.0044	3.15e-09	34.9149
rs56059718	Depression	Urgency urinary incontinence	main	A	C	0.806284	0.022399	0.004	2.243e-08	31.3572
rs57022387	Depression	Urgency urinary incontinence	main	G	T	0.897284	0.0308977	0.0052	2.86e-09	35.3058
rs612823	Depression	Urgency urinary incontinence	main	T	C	0.584967	0.0226026	0.0033	9.202e-12	46.9126
rs61902811	Depression	Urgency urinary incontinence	main	G	A	0.675191	0.0284028	0.0033	1.538e-17	74.0789
rs61903412	Depression	Urgency urinary incontinence	main	G	A	0.487443	0.0214973	0.0032	1.599e-11	45.1301
rs61904960	Depression	Urgency urinary incontinence	main	T	C	0.867011	0.0252973	0.0046	4.908e-08	30.2435
rs62170849	Depression	Urgency urinary incontinence	main	T	C	0.709557	0.0225049	0.0035	1.387e-10	41.3444
rs62535714	Depression	Urgency urinary incontinence	main	A	G	0.814978	0.0323992	0.0042	1.402e-14	59.5074
rs6479487	Depression	Urgency urinary incontinence	main	G	T	0.839	0.0302015	0.0043	2.604e-12	49.3311
rs66511648	Depression	Urgency urinary incontinence	main	C	T	0.733738	0.0231049	0.0036	1.252e-10	41.191
rs6713237	Depression	Urgency urinary incontinence	main	T	C	0.139295	0.0264959	0.0046	1.103e-08	33.1773
rs672230	Depression	Urgency urinary incontinence	main	T	C	0.511568	0.0200967	0.0034	4.26e-09	34.9375
rs67446571	Depression	Urgency urinary incontinence	main	G	A	0.602273	0.0212032	0.0033	9.628e-11	41.2834
rs6765468	Depression	Urgency urinary incontinence	main	A	G	0.670852	0.0243952	0.0034	5.196e-13	51.4813
rs7147531	Depression	Urgency urinary incontinence	main	C	T	0.755126	0.0229002	0.0038	1.111e-09	36.3172
rs7174069	Depression	Urgency urinary incontinence	main	T	C	0.795432	0.0222967	0.004	2.642e-08	31.0715
rs7241572	Depression	Urgency urinary incontinence	main	A	G	0.794568	0.0285024	0.0046	5.387e-10	38.3925
rs72627231	Depression	Urgency urinary incontinence	main	T	C	0.674579	0.0187038	0.0034	3.481e-08	30.2624
rs72743363	Depression	Urgency urinary incontinence	main	G	A	0.863852	0.0329027	0.0047	3.585e-12	49.0081
rs728017	Depression	Urgency urinary incontinence	main	G	A	0.405885	0.0187038	0.0032	8.03e-09	34.1634
rs72904286	Depression	Urgency urinary incontinence	main	C	T	0.890137	0.0297044	0.0052	9.105e-09	32.6314
rs73334050	Depression	Urgency urinary incontinence	main	C	G	0.935148	0.0374018	0.0063	2.954e-09	35.2454
rs73581580	Depression	Urgency urinary incontinence	main	A	G	0.855399	0.0306963	0.0049	4.828e-10	39.2447
rs74927570	Depression	Urgency urinary incontinence	main	G	T	0.807842	0.0253999	0.0041	7.941e-10	38.3791
rs7531118	Depression	Urgency urinary incontinence	main	C	T	0.469262	0.0310986	0.0033	1.192e-20	88.8083
rs7614091	Depression	Urgency urinary incontinence	main	G	A	0.415989	0.0191013	0.0032	2.795e-09	35.6307
rs7617480	Depression	Urgency urinary incontinence	main	A	C	0.213547	0.0323026	0.0038	2.111e-17	72.2617
rs761777	Depression	Urgency urinary incontinence	main	G	A	0.739284	0.0208968	0.0038	2.577e-08	30.2408
rs7629352	Depression	Urgency urinary incontinence	main	G	A	0.695	0.022399	0.0034	6.798e-11	43.4009
rs7791726	Depression	Urgency urinary incontinence	main	C	G	0.597738	0.0226035	0.0032	3.024e-12	49.8946
rs7837935	Depression	Urgency urinary incontinence	main	G	T	0.145421	0.0263029	0.0045	3.594e-09	34.1651
rs79255845	Depression	Urgency urinary incontinence	main	G	C	0.925148	0.0332994	0.0061	4.139e-08	29.7997
rs868754	Depression	Urgency urinary incontinence	main	G	C	0.789399	0.0336959	0.004	4.18e-17	70.9632
rs9074	Depression	Urgency urinary incontinence	main	A	G	0.732852	0.0272993	0.0036	2.063e-14	57.5038
rs907662	Depression	Urgency urinary incontinence	main	G	A	0.761852	0.0222995	0.004	2.655e-08	31.0793
rs910187	Depression	Urgency urinary incontinence	main	G	A	0.64	0.0199007	0.0034	4.387e-09	34.2592
rs9353364	Depression	Urgency urinary incontinence	main	T	A	0.704863	0.0203025	0.0035	4.733e-09	33.6483
rs9373363	Depression	Urgency urinary incontinence	main	A	G	0.728115	0.0218006	0.0037	4.173e-09	34.7164
rs9517313	Depression	Urgency urinary incontinence	main	C	G	0.60441	0.0186019	0.0033	1.178e-08	31.7753
rs9527064	Depression	Urgency urinary incontinence	main	A	G	0.67541	0.0208968	0.0034	1.002e-09	37.7749
rs9561317	Depression	Urgency urinary incontinence	main	T	C	0.873295	0.027402	0.0048	9.03e-09	32.5899
rs962961	Depression	Urgency urinary incontinence	main	C	T	0.667137	0.0200967	0.0034	2.61e-09	34.9375
rs9687387	Depression	Urgency urinary incontinence	main	A	T	0.666557	0.0212032	0.0035	1.287e-09	36.7001
rs9915591	Depression	Urgency urinary incontinence	main	G	C	0.786705	0.0236986	0.0039	1.282e-09	36.9247
rs9931205	Depression	Urgency urinary incontinence	main	T	G	0.499568	0.0199987	0.0032	3.609e-10	39.0574
rs993884	Depression	Urgency urinary incontinence	main	C	T	0.656601	0.0188974	0.0034	2.817e-08	30.8921
rs10026036	Depression	Urgency urinary incontinence	sensitivity	A	C	0.368967	0.0187038	0.0033	1.185e-08	32.1243
rs10089552	Depression	Urgency urinary incontinence	sensitivity	T	C	0.154273	0.0207042	0.0045	4.032e-06	21.1685
rs10119773	Depression	Urgency urinary incontinence	sensitivity	G	A	0.470443	0.021898	0.0032	4.774e-12	46.8285
rs10149470	Depression	Urgency urinary incontinence	sensitivity	G	A	0.484432	0.0227979	0.0033	3.02e-12	47.7268
rs10157705	Depression	Urgency urinary incontinence	sensitivity	C	T	0.623295	0.016597	0.0033	3.692e-07	25.2947
rs10173817	Depression	Urgency urinary incontinence	sensitivity	C	T	0.454579	0.0183015	0.0032	1.12e-08	32.7095
rs1021363	Depression	Urgency urinary incontinence	sensitivity	A	G	0.334683	0.0298986	0.0034	4.925e-19	77.329
rs10227466	Depression	Urgency urinary incontinence	sensitivity	C	T	0.461568	0.014596	0.0032	4.963e-06	20.805
rs10276861	Depression	Urgency urinary incontinence	sensitivity	G	A	0.248399	0.0192044	0.0038	3.656e-07	25.5408
rs10465137	Depression	Urgency urinary incontinence	sensitivity	T	C	0.389852	0.0217958	0.0033	2.235e-11	43.6233
rs10491990	Depression	Urgency urinary incontinence	sensitivity	G	A	0.835694	0.0231011	0.0046	4.532e-07	25.2203
rs10514370	Depression	Urgency urinary incontinence	sensitivity	G	T	0.612978	0.0202045	0.0033	8.81e-10	37.486
rs10784282	Depression	Urgency urinary incontinence	sensitivity	C	T	0.719716	0.0183982	0.0035	1.989e-07	27.6322
rs10805794	Depression	Urgency urinary incontinence	sensitivity	C	A	0.482831	0.0168964	0.0032	1.627e-07	27.8799
rs10812249	Depression	Urgency urinary incontinence	sensitivity	C	T	0.74259	0.0199986	0.0041	1.323e-06	23.7921
rs10843109	Depression	Urgency urinary incontinence	sensitivity	T	C	0.91459	0.0275973	0.0057	1.335e-06	23.4414
rs10867040	Depression	Urgency urinary incontinence	sensitivity	A	G	0.849842	0.0220002	0.0046	1.587e-06	22.8738
rs10888415	Depression	Urgency urinary incontinence	sensitivity	T	C	0.223874	0.0198966	0.0042	1.902e-06	22.4419
rs10890032	Depression	Urgency urinary incontinence	sensitivity	T	C	0.360852	0.025502	0.0033	1.105e-14	59.7203
rs10896012	Depression	Urgency urinary incontinence	sensitivity	C	T	0.817896	0.0197028	0.004	1.05e-06	24.2626
rs10927051	Depression	Urgency urinary incontinence	sensitivity	G	C	0.802273	0.0204005	0.0041	5.832e-07	24.7579
rs10939933	Depression	Urgency urinary incontinence	sensitivity	C	G	0.484863	0.0231049	0.0032	2.324e-13	52.1323
rs11010328	Depression	Urgency urinary incontinence	sensitivity	A	G	0.841273	0.0338981	0.0066	3.158e-07	26.3793
rs11030380	Depression	Urgency urinary incontinence	sensitivity	T	A	0.397716	0.0262002	0.0033	1.57e-15	63.0352
rs11034962	Depression	Urgency urinary incontinence	sensitivity	C	T	0.600328	0.0185001	0.0034	3.219e-08	29.6066
rs11076467	Depression	Urgency urinary incontinence	sensitivity	C	G	0.662705	0.0163022	0.0034	1.533e-06	22.9897
rs11077542	Depression	Urgency urinary incontinence	sensitivity	A	G	0.743	0.0203025	0.0039	1.708e-07	27.1
rs11120205	Depression	Urgency urinary incontinence	sensitivity	G	T	0.865863	0.023197	0.0047	6.399e-07	24.3594
rs11130821	Depression	Urgency urinary incontinence	sensitivity	C	G	0.587852	0.017197	0.0033	1.496e-07	27.1568
rs11135349	Depression	Urgency urinary incontinence	sensitivity	C	A	0.44541	0.0221025	0.0032	3.363e-12	47.707
rs11138500	Depression	Urgency urinary incontinence	sensitivity	A	G	0.292716	0.0187038	0.0037	4.284e-07	25.5539
rs11166817	Depression	Urgency urinary incontinence	sensitivity	T	C	0.356716	0.0158042	0.0034	3.909e-06	21.6067
rs11183747	Depression	Urgency urinary incontinence	sensitivity	C	T	0.57641	0.0184979	0.0034	3.492e-08	29.5995
rs11191660	Depression	Urgency urinary incontinence	sensitivity	G	A	0.662978	0.0183015	0.0034	6.266e-08	28.9745
rs112171203	Depression	Urgency urinary incontinence	sensitivity	G	A	0.760842	0.0230025	0.0038	1.254e-09	36.6424
rs11220798	Depression	Urgency urinary incontinence	sensitivity	T	C	0.914842	0.0312018	0.0061	3.204e-07	26.1636
rs112408624	Depression	Urgency urinary incontinence	sensitivity	C	G	0.801126	0.0215951	0.0041	1.237e-07	27.7424
rs112669807	Depression	Urgency urinary incontinence	sensitivity	T	C	0.902137	0.0262002	0.0055	1.643e-06	22.6927
rs113726959	Depression	Urgency urinary incontinence	sensitivity	G	A	0.945137	0.0411036	0.008	2.801e-07	26.3985
rs114851235	Depression	Urgency urinary incontinence	sensitivity	G	A	0.943842	0.0476998	0.0076	2.701e-10	39.3917
rs1152578	Depression	Urgency urinary incontinence	sensitivity	C	T	0.436284	0.0164038	0.0032	2.754e-07	26.2778
rs1153922	Depression	Urgency urinary incontinence	sensitivity	G	A	0.86	0.0221025	0.0046	1.251e-06	23.0869
rs11579246	Depression	Urgency urinary incontinence	sensitivity	A	G	0.891694	0.0330962	0.0054	1.06e-09	37.5638
rs11612312	Depression	Urgency urinary incontinence	sensitivity	C	T	0.798295	0.0248974	0.004	3.038e-10	38.7425
rs11621186	Depression	Urgency urinary incontinence	sensitivity	T	C	0.502579	0.021898	0.0032	6.073e-12	46.8285
rs11644513	Depression	Urgency urinary incontinence	sensitivity	C	T	0.660137	0.0159029	0.0034	2.253e-06	21.8773
rs11665315	Depression	Urgency urinary incontinence	sensitivity	C	T	0.487011	0.0178006	0.0032	2.366e-08	30.9436
rs116767700	Depression	Urgency urinary incontinence	sensitivity	A	G	0.913284	0.0283995	0.0057	6.229e-07	24.824
rs11681373	Depression	Urgency urinary incontinence	sensitivity	A	G	0.592842	0.0171029	0.0032	1.26e-07	28.5654
rs11682175	Depression	Urgency urinary incontinence	sensitivity	C	T	0.546453	0.0181029	0.0032	9.645e-09	32.0033
rs116975992	Depression	Urgency urinary incontinence	sensitivity	G	A	0.908273	0.0323992	0.006	6.362e-08	29.1586
rs11736215	Depression	Urgency urinary incontinence	sensitivity	A	C	0.565453	0.0156962	0.0032	9.105e-07	24.0595
rs11756123	Depression	Urgency urinary incontinence	sensitivity	A	T	0.359568	0.0252973	0.0033	3.102e-14	58.7653
rs11766976	Depression	Urgency urinary incontinence	sensitivity	T	C	0.636568	0.0166014	0.0033	4.822e-07	25.3083
rs11790404	Depression	Urgency urinary incontinence	sensitivity	G	A	0.559443	0.0172012	0.0033	1.646e-07	27.17
rs11996659	Depression	Urgency urinary incontinence	sensitivity	C	T	0.882421	0.0239997	0.005	1.531e-06	23.0394
rs12099598	Depression	Urgency urinary incontinence	sensitivity	T	C	0.812011	0.0191013	0.0042	4.594e-06	20.6836
rs12131852	Depression	Urgency urinary incontinence	sensitivity	C	G	0.714	0.0193025	0.0035	3.711e-08	30.4152
rs12160976	Depression	Urgency urinary incontinence	sensitivity	G	A	0.667432	0.0219963	0.0037	2.707e-09	35.3424
rs12190823	Depression	Urgency urinary incontinence	sensitivity	A	G	0.773126	0.0214995	0.0038	1.978e-08	32.0102
rs12233949	Depression	Urgency urinary incontinence	sensitivity	C	G	0.705852	0.0181029	0.0036	5.059e-07	25.2866
rs12241085	Depression	Urgency urinary incontinence	sensitivity	G	C	0.502148	0.0159973	0.0033	8.903e-07	23.4998
rs12438687	Depression	Urgency urinary incontinence	sensitivity	T	C	0.870568	0.0246001	0.0048	3.3e-07	26.2659
rs12478517	Depression	Urgency urinary incontinence	sensitivity	C	G	0.595158	0.0166014	0.0033	3.644e-07	25.3083
rs12487457	Depression	Urgency urinary incontinence	sensitivity	G	C	0.926874	0.0307995	0.0059	1.621e-07	27.251
rs12517438	Depression	Urgency urinary incontinence	sensitivity	G	T	0.470158	0.0175023	0.0032	4.365e-08	29.915
rs12547021	Depression	Urgency urinary incontinence	sensitivity	T	C	0.730137	0.0188974	0.0036	1.844e-07	27.555
rs12595866	Depression	Urgency urinary incontinence	sensitivity	A	C	0.490126	0.0171029	0.0032	8.076e-08	28.5654
rs12627769	Depression	Urgency urinary incontinence	sensitivity	G	A	0.809284	0.0190965	0.0041	3.384e-06	21.694
rs12635614	Depression	Urgency urinary incontinence	sensitivity	A	G	0.473989	0.0182047	0.0032	7.211e-09	32.3644
rs12661596	Depression	Urgency urinary incontinence	sensitivity	A	G	0.776158	0.0202045	0.0038	8.161e-08	28.2702
rs12666306	Depression	Urgency urinary incontinence	sensitivity	A	G	0.526874	0.0160997	0.0033	7.67e-07	23.8017
rs1267079	Depression	Urgency urinary incontinence	sensitivity	T	C	0.696284	0.0218006	0.0034	1.945e-10	41.1131
rs1285293	Depression	Urgency urinary incontinence	sensitivity	T	C	0.650432	0.0156011	0.0034	3.803e-06	21.0548
rs1286060	Depression	Urgency urinary incontinence	sensitivity	A	G	0.248852	0.0198966	0.0037	5.772e-08	28.9172
rs12879718	Depression	Urgency urinary incontinence	sensitivity	A	G	0.596579	0.0152964	0.0033	4.031e-06	21.4857
rs12919291	Depression	Urgency urinary incontinence	sensitivity	C	G	0.818727	0.0231049	0.0041	2.043e-08	31.757
rs12958048	Depression	Urgency urinary incontinence	sensitivity	A	G	0.312683	0.0260965	0.0034	1.196e-14	58.9124
rs12967855	Depression	Urgency urinary incontinence	sensitivity	A	G	0.319547	0.0282959	0.0034	1.643e-16	69.2609
rs13017298	Depression	Urgency urinary incontinence	sensitivity	G	A	0.676579	0.0170046	0.0034	6.197e-07	25.0135
rs13056300	Depression	Urgency urinary incontinence	sensitivity	C	T	0.720989	0.0230025	0.0036	2.526e-10	40.8269
rs13172056	Depression	Urgency urinary incontinence	sensitivity	G	T	0.507	0.0151035	0.0032	1.796e-06	22.2769
rs1320138	Depression	Urgency urinary incontinence	sensitivity	T	C	0.434727	0.0178006	0.0032	3.086e-08	30.9436
rs1346369	Depression	Urgency urinary incontinence	sensitivity	A	G	0.893978	0.0255995	0.0054	1.762e-06	22.4738
rs141917279	Depression	Urgency urinary incontinence	sensitivity	A	G	0.955148	0.0447045	0.0075	2.059e-09	35.5288
rs1435977	Depression	Urgency urinary incontinence	sensitivity	T	C	0.486273	0.0183015	0.0032	1.164e-08	32.7095
rs1441102	Depression	Urgency urinary incontinence	sensitivity	A	T	0.477137	0.0205964	0.0032	2.198e-10	41.427
rs1471637	Depression	Urgency urinary incontinence	sensitivity	C	T	0.689579	0.0192044	0.0035	6.477e-08	30.1069
rs148108087	Depression	Urgency urinary incontinence	sensitivity	G	A	0.938137	0.0407964	0.0073	1.897e-08	31.2319
rs1548461	Depression	Urgency urinary incontinence	sensitivity	C	T	0.474694	0.0197028	0.0032	4.836e-10	37.9103
rs1553172	Depression	Urgency urinary incontinence	sensitivity	A	G	0.49141	0.0256974	0.0032	1.45e-15	64.4878
rs1555133	Depression	Urgency urinary incontinence	sensitivity	A	G	0.64582	0.0187038	0.0035	6.591e-08	28.5578
rs1644039	Depression	Urgency urinary incontinence	sensitivity	C	T	0.528978	0.0178006	0.0032	2.73e-08	30.9436
rs1678536	Depression	Urgency urinary incontinence	sensitivity	C	G	0.693683	0.0178989	0.0036	7.336e-07	24.7198
rs1686482	Depression	Urgency urinary incontinence	sensitivity	C	A	0.530874	0.0164953	0.0032	2.463e-07	26.5718
rs16872603	Depression	Urgency urinary incontinence	sensitivity	A	G	0.849831	0.023404	0.0047	6.389e-07	24.7961
rs17069526	Depression	Urgency urinary incontinence	sensitivity	A	T	0.843022	0.0226956	0.0044	2.039e-07	26.6059
rs17255455	Depression	Urgency urinary incontinence	sensitivity	C	A	0.417978	0.0188974	0.0032	3.085e-09	34.8743
rs1730864	Depression	Urgency urinary incontinence	sensitivity	C	T	0.327557	0.0194006	0.0034	1.097e-08	32.5591
rs174546	Depression	Urgency urinary incontinence	sensitivity	T	C	0.640978	0.0187955	0.0033	1.355e-08	32.44
rs1772187	Depression	Urgency urinary incontinence	sensitivity	A	T	0.823716	0.0212032	0.0044	1.62e-06	23.2219
rs17724410	Depression	Urgency urinary incontinence	sensitivity	C	T	0.587907	0.0154995	0.0032	1.342e-06	23.4604
rs182923402	Depression	Urgency urinary incontinence	sensitivity	A	T	0.911852	0.0355028	0.0058	8.174e-10	37.4688
rs1890946	Depression	Urgency urinary incontinence	sensitivity	C	T	0.471863	0.022399	0.0032	2.792e-12	48.9956
rs190523	Depression	Urgency urinary incontinence	sensitivity	A	G	0.418842	0.0183997	0.0033	2.308e-08	31.088
rs1908953	Depression	Urgency urinary incontinence	sensitivity	G	T	0.486202	0.0175023	0.0032	5.602e-08	29.915
rs1931388	Depression	Urgency urinary incontinence	sensitivity	A	G	0.593705	0.0263985	0.0033	5.648e-16	63.9926
rs1950829	Depression	Urgency urinary incontinence	sensitivity	A	G	0.494148	0.0247024	0.0032	5.411e-15	59.5905
rs1986692	Depression	Urgency urinary incontinence	sensitivity	A	G	0.613284	0.0166998	0.0033	4.76e-07	25.6091
rs1999090	Depression	Urgency urinary incontinence	sensitivity	G	A	0.732284	0.0164953	0.0036	4.755e-06	20.995
rs2015971	Depression	Urgency urinary incontinence	sensitivity	C	T	0.542989	0.0161981	0.0032	4.558e-07	25.6229
rs2024842	Depression	Urgency urinary incontinence	sensitivity	A	G	0.529443	0.0199987	0.0032	3.325e-10	39.0574
rs2025729	Depression	Urgency urinary incontinence	sensitivity	G	A	0.233716	0.0246001	0.004	5.009e-10	37.8229
rs2038656	Depression	Urgency urinary incontinence	sensitivity	T	A	0.251262	0.0193969	0.0037	1.547e-07	27.4828
rs2060337	Depression	Urgency urinary incontinence	sensitivity	T	G	0.46941	0.0167981	0.0033	2.283e-07	25.9115
rs2066945	Depression	Urgency urinary incontinence	sensitivity	T	C	0.897284	0.0281014	0.0053	1.277e-07	28.1129
rs2068489	Depression	Urgency urinary incontinence	sensitivity	C	G	0.893579	0.0240973	0.0051	2.707e-06	22.3253
rs2111568	Depression	Urgency urinary incontinence	sensitivity	C	G	0.727536	0.0217958	0.0039	1.754e-08	31.2332
rs2111593	Depression	Urgency urinary incontinence	sensitivity	T	C	0.644432	0.0231049	0.0033	3.457e-12	49.0207
rs2114089	Depression	Urgency urinary incontinence	sensitivity	A	G	0.869727	0.0222995	0.0046	1.533e-06	23.5004
rs2134025	Depression	Urgency urinary incontinence	sensitivity	A	G	0.758568	0.0193969	0.0039	6.802e-07	24.7364
rs2161209	Depression	Urgency urinary incontinence	sensitivity	T	G	0.0970651	0.0263011	0.0055	1.65e-06	22.8677
rs2214123	Depression	Urgency urinary incontinence	sensitivity	A	G	0.359148	0.0221039	0.0034	5.814e-11	42.2649
rs2219498	Depression	Urgency urinary incontinence	sensitivity	T	C	0.532295	0.0182047	0.0032	1.06e-08	32.3644
rs2238046	Depression	Urgency urinary incontinence	sensitivity	C	A	0.623443	0.0154995	0.0032	1.79e-06	23.4604
rs2246221	Depression	Urgency urinary incontinence	sensitivity	A	G	0.500295	0.0170037	0.0032	8.352e-08	28.2351
rs2247523	Depression	Urgency urinary incontinence	sensitivity	G	C	0.526	0.0185001	0.0032	5.235e-09	33.4231
rs2272749	Depression	Urgency urinary incontinence	sensitivity	T	C	0.920137	0.0305971	0.006	3.544e-07	26.0051
rs2292996	Depression	Urgency urinary incontinence	sensitivity	C	T	0.471946	0.0177974	0.0032	3.765e-08	30.9325
rs2305119	Depression	Urgency urinary incontinence	sensitivity	C	T	0.773989	0.0207042	0.0045	3.386e-06	21.1685
rs2369818	Depression	Urgency urinary incontinence	sensitivity	T	C	0.576738	0.0222967	0.0033	1.938e-11	45.6515
rs2408225	Depression	Urgency urinary incontinence	sensitivity	T	C	0.551284	0.0178006	0.0032	4.529e-08	30.9436
rs2504495	Depression	Urgency urinary incontinence	sensitivity	T	C	0.468273	0.0153979	0.0033	4.085e-06	21.772
rs2509805	Depression	Urgency urinary incontinence	sensitivity	T	C	0.332011	0.0228959	0.0034	1.605e-11	45.3479
rs2523443	Depression	Urgency urinary incontinence	sensitivity	C	A	0.908158	0.057004	0.0058	5.942e-23	96.5949
rs2535593	Depression	Urgency urinary incontinence	sensitivity	T	C	0.510536	0.0168964	0.0032	9.496e-08	27.8799
rs2585399	Depression	Urgency urinary incontinence	sensitivity	A	G	0.389842	0.0164953	0.0034	9.003e-07	23.5376
rs2589923	Depression	Urgency urinary incontinence	sensitivity	A	G	0.32541	0.0167981	0.0034	5.902e-07	24.4098
rs2681318	Depression	Urgency urinary incontinence	sensitivity	A	G	0.202033	0.0199986	0.0041	1.053e-06	23.7921
rs2697368	Depression	Urgency urinary incontinence	sensitivity	A	G	0.215158	0.0211011	0.0039	5.827e-08	29.2738
rs2740792	Depression	Urgency urinary incontinence	sensitivity	A	G	0.292011	0.0172012	0.0035	1.297e-06	24.1536
rs2758703	Depression	Urgency urinary incontinence	sensitivity	A	T	0.65141	0.0187038	0.0034	2.431e-08	30.2624
rs2789444	Depression	Urgency urinary incontinence	sensitivity	A	G	0.485716	0.0162965	0.0031	2.114e-07	27.6353
rs2815375	Depression	Urgency urinary incontinence	sensitivity	A	T	0.258612	0.0172988	0.0038	4.53e-06	20.7235
rs283468	Depression	Urgency urinary incontinence	sensitivity	T	C	0.686896	0.0178992	0.0034	1.238e-07	27.7148
rs28398839	Depression	Urgency urinary incontinence	sensitivity	C	G	0.799	0.0188021	0.004	2.404e-06	22.095
rs28406450	Depression	Urgency urinary incontinence	sensitivity	C	A	0.551842	0.0160997	0.0032	6.557e-07	25.3125
rs285002	Depression	Urgency urinary incontinence	sensitivity	C	T	0.350842	0.0172995	0.0033	1.998e-07	27.4814
rs28538439	Depression	Urgency urinary incontinence	sensitivity	A	T	0.287137	0.019295	0.0035	3.789e-08	30.3915
rs28897173	Depression	Urgency urinary incontinence	sensitivity	T	C	0.719727	0.0209001	0.0035	2.71e-09	35.6582
rs2894699	Depression	Urgency urinary incontinence	sensitivity	C	T	0.561557	0.0221039	0.0032	6.645e-12	47.7131
rs2933195	Depression	Urgency urinary incontinence	sensitivity	G	A	0.547885	0.0187038	0.0032	4.248e-09	34.1634
rs2964031	Depression	Urgency urinary incontinence	sensitivity	T	C	0.81941	0.0246048	0.0044	1.76e-08	31.2705
rs2968485	Depression	Urgency urinary incontinence	sensitivity	T	C	0.30418	0.0242005	0.0041	3.356e-09	34.8402
rs3008841	Depression	Urgency urinary incontinence	sensitivity	T	G	0.450727	0.0159973	0.0032	7.516e-07	24.9915
rs301816	Depression	Urgency urinary incontinence	sensitivity	G	A	0.406115	0.0172012	0.0033	1.431e-07	27.17
rs30266	Depression	Urgency urinary incontinence	sensitivity	A	G	0.684158	0.0366951	0.0042	2.777e-18	76.3339
rs3088142	Depression	Urgency urinary incontinence	sensitivity	T	C	0.572557	0.0187038	0.0032	5.981e-09	34.1634
rs3092982	Depression	Urgency urinary incontinence	sensitivity	C	G	0.463104	0.0159029	0.0032	1.006e-06	24.6974
rs3134012	Depression	Urgency urinary incontinence	sensitivity	C	T	0.289863	0.0180011	0.0035	2.902e-07	26.4521
rs3218980	Depression	Urgency urinary incontinence	sensitivity	C	T	0.706525	0.0167981	0.0036	2.803e-06	21.7729
rs34207047	Depression	Urgency urinary incontinence	sensitivity	C	A	0.483306	0.0204005	0.0032	1.862e-10	40.6426
rs34488670	Depression	Urgency urinary incontinence	sensitivity	C	T	0.783716	0.0236986	0.0039	7.767e-10	36.9247
rs34540281	Depression	Urgency urinary incontinence	sensitivity	G	A	0.643158	0.0180953	0.0034	6.913e-08	28.3252
rs34973539	Depression	Urgency urinary incontinence	sensitivity	T	A	0.470169	0.0200967	0.0032	2.66e-10	39.4412
rs35184192	Depression	Urgency urinary incontinence	sensitivity	T	G	0.558557	0.0153979	0.0032	1.741e-06	23.154
rs35432557	Depression	Urgency urinary incontinence	sensitivity	C	T	0.733683	0.0179971	0.0037	8.757e-07	23.6592
rs35480289	Depression	Urgency urinary incontinence	sensitivity	C	T	0.448262	0.0154995	0.0033	2.364e-06	22.0601
rs35905305	Depression	Urgency urinary incontinence	sensitivity	G	T	0.524579	0.0185001	0.0032	5.694e-09	33.4231
rs362280	Depression	Urgency urinary incontinence	sensitivity	A	G	0.535956	0.0179971	0.0032	2.502e-08	31.6303
rs364828	Depression	Urgency urinary incontinence	sensitivity	G	C	0.270525	0.0181029	0.0036	7.105e-07	25.2866
rs3736205	Depression	Urgency urinary incontinence	sensitivity	T	C	0.766	0.0189003	0.0041	3.523e-06	21.2504
rs389879	Depression	Urgency urinary incontinence	sensitivity	G	A	0.811306	0.0204005	0.004	2.494e-07	26.0112
rs3937531	Depression	Urgency urinary incontinence	sensitivity	T	C	0.276989	0.0166014	0.0036	3.569e-06	21.266
rs4097309	Depression	Urgency urinary incontinence	sensitivity	T	G	0.344601	0.0168003	0.0034	6.425e-07	24.4162
rs412891	Depression	Urgency urinary incontinence	sensitivity	T	G	0.265432	0.0211011	0.0037	8.459e-09	32.5241
rs4471348	Depression	Urgency urinary incontinence	sensitivity	A	G	0.412158	0.0166014	0.0033	3.252e-07	25.3083
rs4534926	Depression	Urgency urinary incontinence	sensitivity	C	G	0.498557	0.0196008	0.0033	3.053e-09	35.2795
rs4565378	Depression	Urgency urinary incontinence	sensitivity	C	T	0.38759	0.0164038	0.0033	7.184e-07	24.7094
rs4628229	Depression	Urgency urinary incontinence	sensitivity	C	T	0.302601	0.0198966	0.0035	1.492e-08	32.3164
rs4632195	Depression	Urgency urinary incontinence	sensitivity	T	C	0.493022	0.0272993	0.0032	6.848e-18	72.7783
rs4653218	Depression	Urgency urinary incontinence	sensitivity	T	C	0.423137	0.0212036	0.0032	2.782e-11	43.9056
rs4655127	Depression	Urgency urinary incontinence	sensitivity	G	A	0.826443	0.0227979	0.0042	7.567e-08	29.464
rs4702	Depression	Urgency urinary incontinence	sensitivity	G	A	0.450863	0.0218985	0.0032	7.639e-12	46.8304
rs4728354	Depression	Urgency urinary incontinence	sensitivity	C	T	0.437989	0.0156962	0.0032	1.175e-06	24.0595
rs4746636	Depression	Urgency urinary incontinence	sensitivity	T	C	0.451579	0.0166014	0.0032	1.839e-07	26.9148
rs4748713	Depression	Urgency urinary incontinence	sensitivity	T	C	0.642169	0.0153023	0.0033	3.375e-06	21.5024
rs4802382	Depression	Urgency urinary incontinence	sensitivity	T	C	0.743148	0.016597	0.0036	4.284e-06	21.2546
rs4837958	Depression	Urgency urinary incontinence	sensitivity	G	A	0.521557	0.0175023	0.0032	4.293e-08	29.915
rs4846898	Depression	Urgency urinary incontinence	sensitivity	G	A	0.588705	0.016597	0.0032	2.546e-07	26.9003
rs4886939	Depression	Urgency urinary incontinence	sensitivity	T	C	0.350295	0.016902	0.0033	4.506e-07	26.2331
rs491286	Depression	Urgency urinary incontinence	sensitivity	C	T	0.926011	0.0306963	0.0059	2.032e-07	27.0688
rs508502	Depression	Urgency urinary incontinence	sensitivity	C	T	0.692126	0.0227981	0.0035	8.686e-11	42.429
rs521048	Depression	Urgency urinary incontinence	sensitivity	G	A	0.265727	0.0225013	0.0037	2.123e-09	36.9837
rs55736786	Depression	Urgency urinary incontinence	sensitivity	C	T	0.921727	0.0280042	0.0059	1.654e-06	22.529
rs55776530	Depression	Urgency urinary incontinence	sensitivity	G	A	0.592579	0.0155977	0.0033	2.262e-06	22.3406
rs55787621	Depression	Urgency urinary incontinence	sensitivity	G	A	0.941	0.0325025	0.0067	1.344e-06	23.5334
rs55897719	Depression	Urgency urinary incontinence	sensitivity	A	C	0.682568	0.0188974	0.0034	3.138e-08	30.8921
rs55993110	Depression	Urgency urinary incontinence	sensitivity	G	C	0.838158	0.0259991	0.0044	3.15e-09	34.9149
rs56059718	Depression	Urgency urinary incontinence	sensitivity	A	C	0.806284	0.022399	0.004	2.243e-08	31.3572
rs57022387	Depression	Urgency urinary incontinence	sensitivity	G	T	0.897284	0.0308977	0.0052	2.86e-09	35.3058
rs578174	Depression	Urgency urinary incontinence	sensitivity	A	G	0.909295	0.0302964	0.0057	1.067e-07	28.2509
rs58186411	Depression	Urgency urinary incontinence	sensitivity	C	A	0.758432	0.0193969	0.004	1.457e-06	23.515
rs58301026	Depression	Urgency urinary incontinence	sensitivity	T	C	0.699432	0.0159973	0.0034	3.271e-06	22.1378
rs58511	Depression	Urgency urinary incontinence	sensitivity	C	G	0.0966963	0.0260976	0.0053	9.831e-07	24.2465
rs59082935	Depression	Urgency urinary incontinence	sensitivity	T	C	0.854568	0.023197	0.0049	2.207e-06	22.4115
rs59736508	Depression	Urgency urinary incontinence	sensitivity	G	A	0.886852	0.0298986	0.006	5.664e-07	24.8312
rs6019537	Depression	Urgency urinary incontinence	sensitivity	A	G	0.421306	0.0170953	0.0034	7.282e-07	25.2811
rs6092939	Depression	Urgency urinary incontinence	sensitivity	C	T	0.752694	0.0176956	0.0038	3.123e-06	21.6853
rs612823	Depression	Urgency urinary incontinence	sensitivity	T	C	0.584967	0.0226026	0.0033	9.202e-12	46.9126
rs61787572	Depression	Urgency urinary incontinence	sensitivity	G	A	0.854568	0.0208021	0.0045	4.483e-06	21.3693
rs61881743	Depression	Urgency urinary incontinence	sensitivity	A	C	0.84659	0.0211011	0.0044	1.474e-06	22.9987
rs61902811	Depression	Urgency urinary incontinence	sensitivity	G	A	0.675191	0.0284028	0.0033	1.538e-17	74.0789
rs61903412	Depression	Urgency urinary incontinence	sensitivity	G	A	0.487443	0.0214973	0.0032	1.599e-11	45.1301
rs61904960	Depression	Urgency urinary incontinence	sensitivity	T	C	0.867011	0.0252973	0.0046	4.908e-08	30.2435
rs62122392	Depression	Urgency urinary incontinence	sensitivity	T	C	0.74259	0.0174005	0.0038	3.587e-06	20.968
rs62170849	Depression	Urgency urinary incontinence	sensitivity	T	C	0.709557	0.0225049	0.0035	1.387e-10	41.3444
rs62252638	Depression	Urgency urinary incontinence	sensitivity	G	T	0.802137	0.0192044	0.0041	2.914e-06	21.9399
rs62334821	Depression	Urgency urinary incontinence	sensitivity	A	G	0.806863	0.0212032	0.004	1.451e-07	28.0985
rs62535714	Depression	Urgency urinary incontinence	sensitivity	A	G	0.814978	0.0323992	0.0042	1.402e-14	59.5074
rs6429297	Depression	Urgency urinary incontinence	sensitivity	G	A	0.50618	0.0149005	0.0032	2.642e-06	21.682
rs6443178	Depression	Urgency urinary incontinence	sensitivity	C	T	0.455831	0.0164047	0.0033	7.613e-07	24.7121
rs646384	Depression	Urgency urinary incontinence	sensitivity	A	G	0.801579	0.0202045	0.004	3.349e-07	25.5139
rs6479487	Depression	Urgency urinary incontinence	sensitivity	G	T	0.839	0.0302015	0.0043	2.604e-12	49.3311
rs66511648	Depression	Urgency urinary incontinence	sensitivity	C	T	0.733738	0.0231049	0.0036	1.252e-10	41.191
rs6661459	Depression	Urgency urinary incontinence	sensitivity	C	T	0.915148	0.028204	0.0057	6.267e-07	24.4834
rs6691915	Depression	Urgency urinary incontinence	sensitivity	A	G	0.273705	0.0180953	0.0036	3.401e-07	25.2654
rs6713237	Depression	Urgency urinary incontinence	sensitivity	T	C	0.139295	0.0264959	0.0046	1.103e-08	33.1773
rs6713469	Depression	Urgency urinary incontinence	sensitivity	A	G	0.831716	0.0222995	0.0043	2.065e-07	26.8939
rs672230	Depression	Urgency urinary incontinence	sensitivity	T	C	0.511568	0.0200967	0.0034	4.26e-09	34.9375
rs67446571	Depression	Urgency urinary incontinence	sensitivity	G	A	0.602273	0.0212032	0.0033	9.628e-11	41.2834
rs6745493	Depression	Urgency urinary incontinence	sensitivity	T	G	0.667989	0.0156011	0.0034	3.942e-06	21.0548
rs6763460	Depression	Urgency urinary incontinence	sensitivity	C	T	0.651547	0.0154993	0.0034	4.123e-06	20.7809
rs6765468	Depression	Urgency urinary incontinence	sensitivity	A	G	0.670852	0.0243952	0.0034	5.196e-13	51.4813
rs6794504	Depression	Urgency urinary incontinence	sensitivity	A	G	0.274126	0.018704	0.0035	8.798e-08	28.5583
rs6802438	Depression	Urgency urinary incontinence	sensitivity	T	A	0.794989	0.0185001	0.004	3.769e-06	21.3908
rs6845263	Depression	Urgency urinary incontinence	sensitivity	T	C	0.508885	0.0166998	0.0032	1.859e-07	27.2346
rs6896858	Depression	Urgency urinary incontinence	sensitivity	C	G	0.394443	0.0180011	0.0034	1.21e-07	28.031
rs6903998	Depression	Urgency urinary incontinence	sensitivity	C	T	0.632284	0.0152964	0.0033	3.175e-06	21.4857
rs7017108	Depression	Urgency urinary incontinence	sensitivity	T	C	0.571284	0.0166986	0.0032	1.859e-07	27.2309
rs7101595	Depression	Urgency urinary incontinence	sensitivity	T	C	0.440453	0.0152964	0.0032	1.752e-06	22.8496
rs7107356	Depression	Urgency urinary incontinence	sensitivity	G	A	0.52218	0.0164038	0.0032	2.449e-07	26.2778
rs7147531	Depression	Urgency urinary incontinence	sensitivity	C	T	0.755126	0.0229002	0.0038	1.111e-09	36.3172
rs7174069	Depression	Urgency urinary incontinence	sensitivity	T	C	0.795432	0.0222967	0.004	2.642e-08	31.0715
rs7241572	Depression	Urgency urinary incontinence	sensitivity	A	G	0.794568	0.0285024	0.0046	5.387e-10	38.3925
rs7248481	Depression	Urgency urinary incontinence	sensitivity	C	T	0.632443	0.0165031	0.0035	2.228e-06	22.2328
rs72627231	Depression	Urgency urinary incontinence	sensitivity	T	C	0.674579	0.0187038	0.0034	3.481e-08	30.2624
rs72687362	Depression	Urgency urinary incontinence	sensitivity	C	A	0.792284	0.0180953	0.0039	4.511e-06	21.5279
rs72740410	Depression	Urgency urinary incontinence	sensitivity	T	C	0.929852	0.0346018	0.0066	1.521e-07	27.4859
rs72741803	Depression	Urgency urinary incontinence	sensitivity	A	G	0.804568	0.0193969	0.0041	1.876e-06	22.3819
rs72743363	Depression	Urgency urinary incontinence	sensitivity	G	A	0.863852	0.0329027	0.0047	3.585e-12	49.0081
rs728017	Depression	Urgency urinary incontinence	sensitivity	G	A	0.405885	0.0187038	0.0032	8.03e-09	34.1634
rs7281757	Depression	Urgency urinary incontinence	sensitivity	C	T	0.344421	0.0174005	0.0034	1.952e-07	26.1919
rs72904286	Depression	Urgency urinary incontinence	sensitivity	C	T	0.890137	0.0297044	0.0052	9.105e-09	32.6314
rs73034035	Depression	Urgency urinary incontinence	sensitivity	A	G	0.628557	0.0170953	0.0034	3.908e-07	25.2811
rs7319883	Depression	Urgency urinary incontinence	sensitivity	C	T	0.503989	0.015002	0.0031	1.991e-06	23.4193
rs732224	Depression	Urgency urinary incontinence	sensitivity	C	T	0.494705	0.0156011	0.0032	1.157e-06	23.7689
rs73225543	Depression	Urgency urinary incontinence	sensitivity	T	C	0.942284	0.0343016	0.0072	1.85e-06	22.6968
rs73334050	Depression	Urgency urinary incontinence	sensitivity	C	G	0.935148	0.0374018	0.0063	2.954e-09	35.2454
rs7340328	Depression	Urgency urinary incontinence	sensitivity	T	G	0.560727	0.0145043	0.0032	4.862e-06	20.5444
rs7342385	Depression	Urgency urinary incontinence	sensitivity	T	C	0.888148	0.0269048	0.005	7.431e-08	28.9547
rs73581580	Depression	Urgency urinary incontinence	sensitivity	A	G	0.855399	0.0306963	0.0049	4.828e-10	39.2447
rs73693530	Depression	Urgency urinary incontinence	sensitivity	A	G	0.873432	0.0227981	0.0048	2.307e-06	22.5588
rs74105306	Depression	Urgency urinary incontinence	sensitivity	G	A	0.838421	0.0225049	0.0045	4.328e-07	25.0108
rs74927570	Depression	Urgency urinary incontinence	sensitivity	G	T	0.807842	0.0253999	0.0041	7.941e-10	38.3791
rs75235740	Depression	Urgency urinary incontinence	sensitivity	G	A	0.840989	0.0220002	0.0044	5.281e-07	25.0005
rs7527638	Depression	Urgency urinary incontinence	sensitivity	C	T	0.414852	0.0161981	0.0033	8.953e-07	24.0935
rs7531118	Depression	Urgency urinary incontinence	sensitivity	C	T	0.469262	0.0310986	0.0033	1.192e-20	88.8083
rs7534271	Depression	Urgency urinary incontinence	sensitivity	C	G	0.400557	0.0171029	0.0032	1.491e-07	28.5654
rs7560060	Depression	Urgency urinary incontinence	sensitivity	T	C	0.792399	0.0204985	0.004	3.115e-07	26.2617
rs75881054	Depression	Urgency urinary incontinence	sensitivity	T	G	0.960716	0.0431998	0.0082	1.443e-07	27.7547
rs7592243	Depression	Urgency urinary incontinence	sensitivity	C	T	0.387842	0.0166014	0.0033	3.08e-07	25.3083
rs7614091	Depression	Urgency urinary incontinence	sensitivity	G	A	0.415989	0.0191013	0.0032	2.795e-09	35.6307
rs7617480	Depression	Urgency urinary incontinence	sensitivity	A	C	0.213547	0.0323026	0.0038	2.111e-17	72.2617
rs761777	Depression	Urgency urinary incontinence	sensitivity	G	A	0.739284	0.0208968	0.0038	2.577e-08	30.2408
rs7618264	Depression	Urgency urinary incontinence	sensitivity	A	T	0.454137	0.0165031	0.0032	2.373e-07	26.5968
rs7629352	Depression	Urgency urinary incontinence	sensitivity	G	A	0.695	0.022399	0.0034	6.798e-11	43.4009
rs7652704	Depression	Urgency urinary incontinence	sensitivity	C	A	0.609716	0.0175023	0.0032	6.214e-08	29.915
rs76954012	Depression	Urgency urinary incontinence	sensitivity	A	T	0.916727	0.0297996	0.0056	1.26e-07	28.3169
rs77288494	Depression	Urgency urinary incontinence	sensitivity	G	C	0.903284	0.037604	0.0077	1.072e-06	23.8499
rs7785849	Depression	Urgency urinary incontinence	sensitivity	C	A	0.778557	0.0182033	0.0039	2.345e-06	21.7857
rs7791726	Depression	Urgency urinary incontinence	sensitivity	C	G	0.597738	0.0226035	0.0032	3.024e-12	49.8946
rs7837935	Depression	Urgency urinary incontinence	sensitivity	G	T	0.145421	0.0263029	0.0045	3.594e-09	34.1651
rs7848124	Depression	Urgency urinary incontinence	sensitivity	A	C	0.255432	0.0189003	0.0036	1.992e-07	27.5633
rs7848774	Depression	Urgency urinary incontinence	sensitivity	A	T	0.780126	0.0213015	0.0039	5.313e-08	29.8326
rs7862888	Depression	Urgency urinary incontinence	sensitivity	A	G	0.27441	0.0227979	0.0048	1.755e-06	22.5584
rs79255845	Depression	Urgency urinary incontinence	sensitivity	G	C	0.925148	0.0332994	0.0061	4.139e-08	29.7997
rs7937459	Depression	Urgency urinary incontinence	sensitivity	A	C	0.580126	0.0164953	0.0033	6.153e-07	24.9858
rs7962128	Depression	Urgency urinary incontinence	sensitivity	A	G	0.434683	0.014997	0.0033	4.811e-06	20.6528
rs8040007	Depression	Urgency urinary incontinence	sensitivity	C	G	0.803148	0.0183982	0.004	4.014e-06	21.1559
rs868754	Depression	Urgency urinary incontinence	sensitivity	G	C	0.789399	0.0336959	0.004	4.18e-17	70.9632
rs9074	Depression	Urgency urinary incontinence	sensitivity	A	G	0.732852	0.0272993	0.0036	2.063e-14	57.5038
rs907662	Depression	Urgency urinary incontinence	sensitivity	G	A	0.761852	0.0222995	0.004	2.655e-08	31.0793
rs908670	Depression	Urgency urinary incontinence	sensitivity	C	T	0.733601	0.0181029	0.0036	3.761e-07	25.2866
rs910187	Depression	Urgency urinary incontinence	sensitivity	G	A	0.64	0.0199007	0.0034	4.387e-09	34.2592
rs9299	Depression	Urgency urinary incontinence	sensitivity	C	T	0.338842	0.0156962	0.0033	2.317e-06	22.6235
rs9318277	Depression	Urgency urinary incontinence	sensitivity	T	A	0.713295	0.0182047	0.0035	1.722e-07	27.054
rs9353364	Depression	Urgency urinary incontinence	sensitivity	T	A	0.704863	0.0203025	0.0035	4.733e-09	33.6483
rs9373363	Depression	Urgency urinary incontinence	sensitivity	A	G	0.728115	0.0218006	0.0037	4.173e-09	34.7164
rs944069	Depression	Urgency urinary incontinence	sensitivity	T	C	0.496842	0.0171029	0.0032	1.28e-07	28.5654
rs9517313	Depression	Urgency urinary incontinence	sensitivity	C	G	0.60441	0.0186019	0.0033	1.178e-08	31.7753
rs9527064	Depression	Urgency urinary incontinence	sensitivity	A	G	0.67541	0.0208968	0.0034	1.002e-09	37.7749
rs9561317	Depression	Urgency urinary incontinence	sensitivity	T	C	0.873295	0.027402	0.0048	9.03e-09	32.5899
rs962961	Depression	Urgency urinary incontinence	sensitivity	C	T	0.667137	0.0200967	0.0034	2.61e-09	34.9375
rs9633955	Depression	Urgency urinary incontinence	sensitivity	T	A	0.771568	0.0197046	0.0039	3.722e-07	25.5273
rs9687387	Depression	Urgency urinary incontinence	sensitivity	A	T	0.666557	0.0212032	0.0035	1.287e-09	36.7001
rs9798513	Depression	Urgency urinary incontinence	sensitivity	G	A	0.912443	0.0259026	0.0056	3.026e-06	21.3949
rs9915591	Depression	Urgency urinary incontinence	sensitivity	G	C	0.786705	0.0236986	0.0039	1.282e-09	36.9247
rs991611	Depression	Urgency urinary incontinence	sensitivity	G	A	0.764432	0.0178006	0.0037	1.966e-06	23.1455
rs9931205	Depression	Urgency urinary incontinence	sensitivity	T	G	0.499568	0.0199987	0.0032	3.609e-10	39.0574
rs993884	Depression	Urgency urinary incontinence	sensitivity	C	T	0.656601	0.0188974	0.0034	2.817e-08	30.8921
rs9974713	Depression	Urgency urinary incontinence	sensitivity	C	T	0.234022	0.0193969	0.004	1.382e-06	23.515
rs10026036	Depression	Mixed urinary incontinence	main	A	C	0.368967	0.0187038	0.0033	1.185e-08	32.1243
rs10119773	Depression	Mixed urinary incontinence	main	G	A	0.470443	0.021898	0.0032	4.774e-12	46.8285
rs10149470	Depression	Mixed urinary incontinence	main	G	A	0.484432	0.0227979	0.0033	3.02e-12	47.7268
rs10173817	Depression	Mixed urinary incontinence	main	C	T	0.454579	0.0183015	0.0032	1.12e-08	32.7095
rs1021363	Depression	Mixed urinary incontinence	main	A	G	0.334683	0.0298986	0.0034	4.925e-19	77.329
rs10465137	Depression	Mixed urinary incontinence	main	T	C	0.389852	0.0217958	0.0033	2.235e-11	43.6233
rs10514370	Depression	Mixed urinary incontinence	main	G	T	0.612978	0.0202045	0.0033	8.81e-10	37.486
rs10890032	Depression	Mixed urinary incontinence	main	T	C	0.360852	0.025502	0.0033	1.105e-14	59.7203
rs10939933	Depression	Mixed urinary incontinence	main	C	G	0.484863	0.0231049	0.0032	2.324e-13	52.1323
rs11030380	Depression	Mixed urinary incontinence	main	T	A	0.397716	0.0262002	0.0033	1.57e-15	63.0352
rs11034962	Depression	Mixed urinary incontinence	main	C	T	0.600328	0.0185001	0.0034	3.219e-08	29.6066
rs11135349	Depression	Mixed urinary incontinence	main	C	A	0.44541	0.0221025	0.0032	3.363e-12	47.707
rs11183747	Depression	Mixed urinary incontinence	main	C	T	0.57641	0.0184979	0.0034	3.492e-08	29.5995
rs112171203	Depression	Mixed urinary incontinence	main	G	A	0.760842	0.0230025	0.0038	1.254e-09	36.6424
rs114851235	Depression	Mixed urinary incontinence	main	G	A	0.943842	0.0476998	0.0076	2.701e-10	39.3917
rs11579246	Depression	Mixed urinary incontinence	main	A	G	0.891694	0.0330962	0.0054	1.06e-09	37.5638
rs11612312	Depression	Mixed urinary incontinence	main	C	T	0.798295	0.0248974	0.004	3.038e-10	38.7425
rs11621186	Depression	Mixed urinary incontinence	main	T	C	0.502579	0.021898	0.0032	6.073e-12	46.8285
rs11665315	Depression	Mixed urinary incontinence	main	C	T	0.487011	0.0178006	0.0032	2.366e-08	30.9436
rs11682175	Depression	Mixed urinary incontinence	main	C	T	0.546453	0.0181029	0.0032	9.645e-09	32.0033
rs11756123	Depression	Mixed urinary incontinence	main	A	T	0.359568	0.0252973	0.0033	3.102e-14	58.7653
rs12131852	Depression	Mixed urinary incontinence	main	C	G	0.714	0.0193025	0.0035	3.711e-08	30.4152
rs12160976	Depression	Mixed urinary incontinence	main	G	A	0.667432	0.0219963	0.0037	2.707e-09	35.3424
rs12190823	Depression	Mixed urinary incontinence	main	A	G	0.773126	0.0214995	0.0038	1.978e-08	32.0102
rs12517438	Depression	Mixed urinary incontinence	main	G	T	0.470158	0.0175023	0.0032	4.365e-08	29.915
rs12635614	Depression	Mixed urinary incontinence	main	A	G	0.473989	0.0182047	0.0032	7.211e-09	32.3644
rs1267079	Depression	Mixed urinary incontinence	main	T	C	0.696284	0.0218006	0.0034	1.945e-10	41.1131
rs12919291	Depression	Mixed urinary incontinence	main	C	G	0.818727	0.0231049	0.0041	2.043e-08	31.757
rs12958048	Depression	Mixed urinary incontinence	main	A	G	0.312683	0.0260965	0.0034	1.196e-14	58.9124
rs12967855	Depression	Mixed urinary incontinence	main	A	G	0.319547	0.0282959	0.0034	1.643e-16	69.2609
rs13056300	Depression	Mixed urinary incontinence	main	C	T	0.720989	0.0230025	0.0036	2.526e-10	40.8269
rs1320138	Depression	Mixed urinary incontinence	main	T	C	0.434727	0.0178006	0.0032	3.086e-08	30.9436
rs1435977	Depression	Mixed urinary incontinence	main	T	C	0.486273	0.0183015	0.0032	1.164e-08	32.7095
rs1441102	Depression	Mixed urinary incontinence	main	A	T	0.477137	0.0205964	0.0032	2.198e-10	41.427
rs145678014	Depression	Mixed urinary incontinence	main	G	T	0.961148	0.0497992	0.008	5.584e-10	38.7493
rs148108087	Depression	Mixed urinary incontinence	main	G	A	0.938137	0.0407964	0.0073	1.897e-08	31.2319
rs149142151	Depression	Mixed urinary incontinence	main	T	C	0.963011	0.0542028	0.0081	2.142e-11	44.7789
rs1548461	Depression	Mixed urinary incontinence	main	C	T	0.474694	0.0197028	0.0032	4.836e-10	37.9103
rs1553172	Depression	Mixed urinary incontinence	main	A	G	0.49141	0.0256974	0.0032	1.45e-15	64.4878
rs1644039	Depression	Mixed urinary incontinence	main	C	T	0.528978	0.0178006	0.0032	2.73e-08	30.9436
rs17255455	Depression	Mixed urinary incontinence	main	C	A	0.417978	0.0188974	0.0032	3.085e-09	34.8743
rs1730864	Depression	Mixed urinary incontinence	main	C	T	0.327557	0.0194006	0.0034	1.097e-08	32.5591
rs174546	Depression	Mixed urinary incontinence	main	T	C	0.640978	0.0187955	0.0033	1.355e-08	32.44
rs182923402	Depression	Mixed urinary incontinence	main	A	T	0.911852	0.0355028	0.0058	8.174e-10	37.4688
rs1890946	Depression	Mixed urinary incontinence	main	C	T	0.471863	0.022399	0.0032	2.792e-12	48.9956
rs190523	Depression	Mixed urinary incontinence	main	A	G	0.418842	0.0183997	0.0033	2.308e-08	31.088
rs1931388	Depression	Mixed urinary incontinence	main	A	G	0.593705	0.0263985	0.0033	5.648e-16	63.9926
rs1950829	Depression	Mixed urinary incontinence	main	A	G	0.494148	0.0247024	0.0032	5.411e-15	59.5905
rs2024842	Depression	Mixed urinary incontinence	main	A	G	0.529443	0.0199987	0.0032	3.325e-10	39.0574
rs2025729	Depression	Mixed urinary incontinence	main	G	A	0.233716	0.0246001	0.004	5.009e-10	37.8229
rs2111568	Depression	Mixed urinary incontinence	main	C	G	0.727536	0.0217958	0.0039	1.754e-08	31.2332
rs2111593	Depression	Mixed urinary incontinence	main	T	C	0.644432	0.0231049	0.0033	3.457e-12	49.0207
rs2214123	Depression	Mixed urinary incontinence	main	A	G	0.359148	0.0221039	0.0034	5.814e-11	42.2649
rs2219498	Depression	Mixed urinary incontinence	main	T	C	0.532295	0.0182047	0.0032	1.06e-08	32.3644
rs2247523	Depression	Mixed urinary incontinence	main	G	C	0.526	0.0185001	0.0032	5.235e-09	33.4231
rs2292996	Depression	Mixed urinary incontinence	main	C	T	0.471946	0.0177974	0.0032	3.765e-08	30.9325
rs2369818	Depression	Mixed urinary incontinence	main	T	C	0.576738	0.0222967	0.0033	1.938e-11	45.6515
rs2408225	Depression	Mixed urinary incontinence	main	T	C	0.551284	0.0178006	0.0032	4.529e-08	30.9436
rs2509805	Depression	Mixed urinary incontinence	main	T	C	0.332011	0.0228959	0.0034	1.605e-11	45.3479
rs2523443	Depression	Mixed urinary incontinence	main	C	A	0.908158	0.057004	0.0058	5.942e-23	96.5949
rs2758703	Depression	Mixed urinary incontinence	main	A	T	0.65141	0.0187038	0.0034	2.431e-08	30.2624
rs28538439	Depression	Mixed urinary incontinence	main	A	T	0.287137	0.019295	0.0035	3.789e-08	30.3915
rs28897173	Depression	Mixed urinary incontinence	main	T	C	0.719727	0.0209001	0.0035	2.71e-09	35.6582
rs2894699	Depression	Mixed urinary incontinence	main	C	T	0.561557	0.0221039	0.0032	6.645e-12	47.7131
rs2933195	Depression	Mixed urinary incontinence	main	G	A	0.547885	0.0187038	0.0032	4.248e-09	34.1634
rs2964031	Depression	Mixed urinary incontinence	main	T	C	0.81941	0.0246048	0.0044	1.76e-08	31.2705
rs2968485	Depression	Mixed urinary incontinence	main	T	C	0.30418	0.0242005	0.0041	3.356e-09	34.8402
rs30266	Depression	Mixed urinary incontinence	main	A	G	0.684158	0.0366951	0.0042	2.777e-18	76.3339
rs3088142	Depression	Mixed urinary incontinence	main	T	C	0.572557	0.0187038	0.0032	5.981e-09	34.1634
rs34207047	Depression	Mixed urinary incontinence	main	C	A	0.483306	0.0204005	0.0032	1.862e-10	40.6426
rs34488670	Depression	Mixed urinary incontinence	main	C	T	0.783716	0.0236986	0.0039	7.767e-10	36.9247
rs34973539	Depression	Mixed urinary incontinence	main	T	A	0.470169	0.0200967	0.0032	2.66e-10	39.4412
rs35905305	Depression	Mixed urinary incontinence	main	G	T	0.524579	0.0185001	0.0032	5.694e-09	33.4231
rs362280	Depression	Mixed urinary incontinence	main	A	G	0.535956	0.0179971	0.0032	2.502e-08	31.6303
rs412891	Depression	Mixed urinary incontinence	main	T	G	0.265432	0.0211011	0.0037	8.459e-09	32.5241
rs4534926	Depression	Mixed urinary incontinence	main	C	G	0.498557	0.0196008	0.0033	3.053e-09	35.2795
rs4628229	Depression	Mixed urinary incontinence	main	C	T	0.302601	0.0198966	0.0035	1.492e-08	32.3164
rs4632195	Depression	Mixed urinary incontinence	main	T	C	0.493022	0.0272993	0.0032	6.848e-18	72.7783
rs4653218	Depression	Mixed urinary incontinence	main	T	C	0.423137	0.0212036	0.0032	2.782e-11	43.9056
rs4702	Depression	Mixed urinary incontinence	main	G	A	0.450863	0.0218985	0.0032	7.639e-12	46.8304
rs4837958	Depression	Mixed urinary incontinence	main	G	A	0.521557	0.0175023	0.0032	4.293e-08	29.915
rs508502	Depression	Mixed urinary incontinence	main	C	T	0.692126	0.0227981	0.0035	8.686e-11	42.429
rs521048	Depression	Mixed urinary incontinence	main	G	A	0.265727	0.0225013	0.0037	2.123e-09	36.9837
rs55897719	Depression	Mixed urinary incontinence	main	A	C	0.682568	0.0188974	0.0034	3.138e-08	30.8921
rs55993110	Depression	Mixed urinary incontinence	main	G	C	0.838158	0.0259991	0.0044	3.15e-09	34.9149
rs56059718	Depression	Mixed urinary incontinence	main	A	C	0.806284	0.022399	0.004	2.243e-08	31.3572
rs57022387	Depression	Mixed urinary incontinence	main	G	T	0.897284	0.0308977	0.0052	2.86e-09	35.3058
rs612823	Depression	Mixed urinary incontinence	main	T	C	0.584967	0.0226026	0.0033	9.202e-12	46.9126
rs61902811	Depression	Mixed urinary incontinence	main	G	A	0.675191	0.0284028	0.0033	1.538e-17	74.0789
rs61903412	Depression	Mixed urinary incontinence	main	G	A	0.487443	0.0214973	0.0032	1.599e-11	45.1301
rs61904960	Depression	Mixed urinary incontinence	main	T	C	0.867011	0.0252973	0.0046	4.908e-08	30.2435
rs62170849	Depression	Mixed urinary incontinence	main	T	C	0.709557	0.0225049	0.0035	1.387e-10	41.3444
rs62535714	Depression	Mixed urinary incontinence	main	A	G	0.814978	0.0323992	0.0042	1.402e-14	59.5074
rs6479487	Depression	Mixed urinary incontinence	main	G	T	0.839	0.0302015	0.0043	2.604e-12	49.3311
rs66511648	Depression	Mixed urinary incontinence	main	C	T	0.733738	0.0231049	0.0036	1.252e-10	41.191
rs6713237	Depression	Mixed urinary incontinence	main	T	C	0.139295	0.0264959	0.0046	1.103e-08	33.1773
rs672230	Depression	Mixed urinary incontinence	main	T	C	0.511568	0.0200967	0.0034	4.26e-09	34.9375
rs67446571	Depression	Mixed urinary incontinence	main	G	A	0.602273	0.0212032	0.0033	9.628e-11	41.2834
rs6765468	Depression	Mixed urinary incontinence	main	A	G	0.670852	0.0243952	0.0034	5.196e-13	51.4813
rs7147531	Depression	Mixed urinary incontinence	main	C	T	0.755126	0.0229002	0.0038	1.111e-09	36.3172
rs7174069	Depression	Mixed urinary incontinence	main	T	C	0.795432	0.0222967	0.004	2.642e-08	31.0715
rs7241572	Depression	Mixed urinary incontinence	main	A	G	0.794568	0.0285024	0.0046	5.387e-10	38.3925
rs72627231	Depression	Mixed urinary incontinence	main	T	C	0.674579	0.0187038	0.0034	3.481e-08	30.2624
rs72743363	Depression	Mixed urinary incontinence	main	G	A	0.863852	0.0329027	0.0047	3.585e-12	49.0081
rs728017	Depression	Mixed urinary incontinence	main	G	A	0.405885	0.0187038	0.0032	8.03e-09	34.1634
rs72904286	Depression	Mixed urinary incontinence	main	C	T	0.890137	0.0297044	0.0052	9.105e-09	32.6314
rs73334050	Depression	Mixed urinary incontinence	main	C	G	0.935148	0.0374018	0.0063	2.954e-09	35.2454
rs73581580	Depression	Mixed urinary incontinence	main	A	G	0.855399	0.0306963	0.0049	4.828e-10	39.2447
rs74927570	Depression	Mixed urinary incontinence	main	G	T	0.807842	0.0253999	0.0041	7.941e-10	38.3791
rs7531118	Depression	Mixed urinary incontinence	main	C	T	0.469262	0.0310986	0.0033	1.192e-20	88.8083
rs7614091	Depression	Mixed urinary incontinence	main	G	A	0.415989	0.0191013	0.0032	2.795e-09	35.6307
rs7617480	Depression	Mixed urinary incontinence	main	A	C	0.213547	0.0323026	0.0038	2.111e-17	72.2617
rs761777	Depression	Mixed urinary incontinence	main	G	A	0.739284	0.0208968	0.0038	2.577e-08	30.2408
rs7629352	Depression	Mixed urinary incontinence	main	G	A	0.695	0.022399	0.0034	6.798e-11	43.4009
rs7791726	Depression	Mixed urinary incontinence	main	C	G	0.597738	0.0226035	0.0032	3.024e-12	49.8946
rs7837935	Depression	Mixed urinary incontinence	main	G	T	0.145421	0.0263029	0.0045	3.594e-09	34.1651
rs79255845	Depression	Mixed urinary incontinence	main	G	C	0.925148	0.0332994	0.0061	4.139e-08	29.7997
rs868754	Depression	Mixed urinary incontinence	main	G	C	0.789399	0.0336959	0.004	4.18e-17	70.9632
rs9074	Depression	Mixed urinary incontinence	main	A	G	0.732852	0.0272993	0.0036	2.063e-14	57.5038
rs907662	Depression	Mixed urinary incontinence	main	G	A	0.761852	0.0222995	0.004	2.655e-08	31.0793
rs910187	Depression	Mixed urinary incontinence	main	G	A	0.64	0.0199007	0.0034	4.387e-09	34.2592
rs9353364	Depression	Mixed urinary incontinence	main	T	A	0.704863	0.0203025	0.0035	4.733e-09	33.6483
rs9373363	Depression	Mixed urinary incontinence	main	A	G	0.728115	0.0218006	0.0037	4.173e-09	34.7164
rs9517313	Depression	Mixed urinary incontinence	main	C	G	0.60441	0.0186019	0.0033	1.178e-08	31.7753
rs9527064	Depression	Mixed urinary incontinence	main	A	G	0.67541	0.0208968	0.0034	1.002e-09	37.7749
rs9561317	Depression	Mixed urinary incontinence	main	T	C	0.873295	0.027402	0.0048	9.03e-09	32.5899
rs962961	Depression	Mixed urinary incontinence	main	C	T	0.667137	0.0200967	0.0034	2.61e-09	34.9375
rs9687387	Depression	Mixed urinary incontinence	main	A	T	0.666557	0.0212032	0.0035	1.287e-09	36.7001
rs9915591	Depression	Mixed urinary incontinence	main	G	C	0.786705	0.0236986	0.0039	1.282e-09	36.9247
rs9931205	Depression	Mixed urinary incontinence	main	T	G	0.499568	0.0199987	0.0032	3.609e-10	39.0574
rs993884	Depression	Mixed urinary incontinence	main	C	T	0.656601	0.0188974	0.0034	2.817e-08	30.8921
rs10026036	Depression	Mixed urinary incontinence	sensitivity	A	C	0.368967	0.0187038	0.0033	1.185e-08	32.1243
rs10089552	Depression	Mixed urinary incontinence	sensitivity	T	C	0.154273	0.0207042	0.0045	4.032e-06	21.1685
rs10119773	Depression	Mixed urinary incontinence	sensitivity	G	A	0.470443	0.021898	0.0032	4.774e-12	46.8285
rs10149470	Depression	Mixed urinary incontinence	sensitivity	G	A	0.484432	0.0227979	0.0033	3.02e-12	47.7268
rs10157705	Depression	Mixed urinary incontinence	sensitivity	C	T	0.623295	0.016597	0.0033	3.692e-07	25.2947
rs10173817	Depression	Mixed urinary incontinence	sensitivity	C	T	0.454579	0.0183015	0.0032	1.12e-08	32.7095
rs1021363	Depression	Mixed urinary incontinence	sensitivity	A	G	0.334683	0.0298986	0.0034	4.925e-19	77.329
rs10227466	Depression	Mixed urinary incontinence	sensitivity	C	T	0.461568	0.014596	0.0032	4.963e-06	20.805
rs10276861	Depression	Mixed urinary incontinence	sensitivity	G	A	0.248399	0.0192044	0.0038	3.656e-07	25.5408
rs10465137	Depression	Mixed urinary incontinence	sensitivity	T	C	0.389852	0.0217958	0.0033	2.235e-11	43.6233
rs10491990	Depression	Mixed urinary incontinence	sensitivity	G	A	0.835694	0.0231011	0.0046	4.532e-07	25.2203
rs10514370	Depression	Mixed urinary incontinence	sensitivity	G	T	0.612978	0.0202045	0.0033	8.81e-10	37.486
rs10784282	Depression	Mixed urinary incontinence	sensitivity	C	T	0.719716	0.0183982	0.0035	1.989e-07	27.6322
rs10805794	Depression	Mixed urinary incontinence	sensitivity	C	A	0.482831	0.0168964	0.0032	1.627e-07	27.8799
rs10812249	Depression	Mixed urinary incontinence	sensitivity	C	T	0.74259	0.0199986	0.0041	1.323e-06	23.7921
rs10843109	Depression	Mixed urinary incontinence	sensitivity	T	C	0.91459	0.0275973	0.0057	1.335e-06	23.4414
rs10867040	Depression	Mixed urinary incontinence	sensitivity	A	G	0.849842	0.0220002	0.0046	1.587e-06	22.8738
rs10888415	Depression	Mixed urinary incontinence	sensitivity	T	C	0.223874	0.0198966	0.0042	1.902e-06	22.4419
rs10890032	Depression	Mixed urinary incontinence	sensitivity	T	C	0.360852	0.025502	0.0033	1.105e-14	59.7203
rs10896012	Depression	Mixed urinary incontinence	sensitivity	C	T	0.817896	0.0197028	0.004	1.05e-06	24.2626
rs10927051	Depression	Mixed urinary incontinence	sensitivity	G	C	0.802273	0.0204005	0.0041	5.832e-07	24.7579
rs10939933	Depression	Mixed urinary incontinence	sensitivity	C	G	0.484863	0.0231049	0.0032	2.324e-13	52.1323
rs11010328	Depression	Mixed urinary incontinence	sensitivity	A	G	0.841273	0.0338981	0.0066	3.158e-07	26.3793
rs11030380	Depression	Mixed urinary incontinence	sensitivity	T	A	0.397716	0.0262002	0.0033	1.57e-15	63.0352
rs11034962	Depression	Mixed urinary incontinence	sensitivity	C	T	0.600328	0.0185001	0.0034	3.219e-08	29.6066
rs11076467	Depression	Mixed urinary incontinence	sensitivity	C	G	0.662705	0.0163022	0.0034	1.533e-06	22.9897
rs11077542	Depression	Mixed urinary incontinence	sensitivity	A	G	0.743	0.0203025	0.0039	1.708e-07	27.1
rs11120205	Depression	Mixed urinary incontinence	sensitivity	G	T	0.865863	0.023197	0.0047	6.399e-07	24.3594
rs11130821	Depression	Mixed urinary incontinence	sensitivity	C	G	0.587852	0.017197	0.0033	1.496e-07	27.1568
rs11135349	Depression	Mixed urinary incontinence	sensitivity	C	A	0.44541	0.0221025	0.0032	3.363e-12	47.707
rs11138500	Depression	Mixed urinary incontinence	sensitivity	A	G	0.292716	0.0187038	0.0037	4.284e-07	25.5539
rs11166817	Depression	Mixed urinary incontinence	sensitivity	T	C	0.356716	0.0158042	0.0034	3.909e-06	21.6067
rs11183747	Depression	Mixed urinary incontinence	sensitivity	C	T	0.57641	0.0184979	0.0034	3.492e-08	29.5995
rs11191660	Depression	Mixed urinary incontinence	sensitivity	G	A	0.662978	0.0183015	0.0034	6.266e-08	28.9745
rs112171203	Depression	Mixed urinary incontinence	sensitivity	G	A	0.760842	0.0230025	0.0038	1.254e-09	36.6424
rs11220798	Depression	Mixed urinary incontinence	sensitivity	T	C	0.914842	0.0312018	0.0061	3.204e-07	26.1636
rs112408624	Depression	Mixed urinary incontinence	sensitivity	C	G	0.801126	0.0215951	0.0041	1.237e-07	27.7424
rs112669807	Depression	Mixed urinary incontinence	sensitivity	T	C	0.902137	0.0262002	0.0055	1.643e-06	22.6927
rs113726959	Depression	Mixed urinary incontinence	sensitivity	G	A	0.945137	0.0411036	0.008	2.801e-07	26.3985
rs114851235	Depression	Mixed urinary incontinence	sensitivity	G	A	0.943842	0.0476998	0.0076	2.701e-10	39.3917
rs1152578	Depression	Mixed urinary incontinence	sensitivity	C	T	0.436284	0.0164038	0.0032	2.754e-07	26.2778
rs1153922	Depression	Mixed urinary incontinence	sensitivity	G	A	0.86	0.0221025	0.0046	1.251e-06	23.0869
rs11579246	Depression	Mixed urinary incontinence	sensitivity	A	G	0.891694	0.0330962	0.0054	1.06e-09	37.5638
rs11612312	Depression	Mixed urinary incontinence	sensitivity	C	T	0.798295	0.0248974	0.004	3.038e-10	38.7425
rs11621186	Depression	Mixed urinary incontinence	sensitivity	T	C	0.502579	0.021898	0.0032	6.073e-12	46.8285
rs11644513	Depression	Mixed urinary incontinence	sensitivity	C	T	0.660137	0.0159029	0.0034	2.253e-06	21.8773
rs11665315	Depression	Mixed urinary incontinence	sensitivity	C	T	0.487011	0.0178006	0.0032	2.366e-08	30.9436
rs116767700	Depression	Mixed urinary incontinence	sensitivity	A	G	0.913284	0.0283995	0.0057	6.229e-07	24.824
rs11681373	Depression	Mixed urinary incontinence	sensitivity	A	G	0.592842	0.0171029	0.0032	1.26e-07	28.5654
rs11682175	Depression	Mixed urinary incontinence	sensitivity	C	T	0.546453	0.0181029	0.0032	9.645e-09	32.0033
rs116975992	Depression	Mixed urinary incontinence	sensitivity	G	A	0.908273	0.0323992	0.006	6.362e-08	29.1586
rs11736215	Depression	Mixed urinary incontinence	sensitivity	A	C	0.565453	0.0156962	0.0032	9.105e-07	24.0595
rs11756123	Depression	Mixed urinary incontinence	sensitivity	A	T	0.359568	0.0252973	0.0033	3.102e-14	58.7653
rs11766976	Depression	Mixed urinary incontinence	sensitivity	T	C	0.636568	0.0166014	0.0033	4.822e-07	25.3083
rs11790404	Depression	Mixed urinary incontinence	sensitivity	G	A	0.559443	0.0172012	0.0033	1.646e-07	27.17
rs11996659	Depression	Mixed urinary incontinence	sensitivity	C	T	0.882421	0.0239997	0.005	1.531e-06	23.0394
rs12099598	Depression	Mixed urinary incontinence	sensitivity	T	C	0.812011	0.0191013	0.0042	4.594e-06	20.6836
rs12131852	Depression	Mixed urinary incontinence	sensitivity	C	G	0.714	0.0193025	0.0035	3.711e-08	30.4152
rs12160976	Depression	Mixed urinary incontinence	sensitivity	G	A	0.667432	0.0219963	0.0037	2.707e-09	35.3424
rs12190823	Depression	Mixed urinary incontinence	sensitivity	A	G	0.773126	0.0214995	0.0038	1.978e-08	32.0102
rs12233949	Depression	Mixed urinary incontinence	sensitivity	C	G	0.705852	0.0181029	0.0036	5.059e-07	25.2866
rs12241085	Depression	Mixed urinary incontinence	sensitivity	G	C	0.502148	0.0159973	0.0033	8.903e-07	23.4998
rs12438687	Depression	Mixed urinary incontinence	sensitivity	T	C	0.870568	0.0246001	0.0048	3.3e-07	26.2659
rs12478517	Depression	Mixed urinary incontinence	sensitivity	C	G	0.595158	0.0166014	0.0033	3.644e-07	25.3083
rs12487457	Depression	Mixed urinary incontinence	sensitivity	G	C	0.926874	0.0307995	0.0059	1.621e-07	27.251
rs12517438	Depression	Mixed urinary incontinence	sensitivity	G	T	0.470158	0.0175023	0.0032	4.365e-08	29.915
rs12547021	Depression	Mixed urinary incontinence	sensitivity	T	C	0.730137	0.0188974	0.0036	1.844e-07	27.555
rs12595866	Depression	Mixed urinary incontinence	sensitivity	A	C	0.490126	0.0171029	0.0032	8.076e-08	28.5654
rs12627769	Depression	Mixed urinary incontinence	sensitivity	G	A	0.809284	0.0190965	0.0041	3.384e-06	21.694
rs12635614	Depression	Mixed urinary incontinence	sensitivity	A	G	0.473989	0.0182047	0.0032	7.211e-09	32.3644
rs12661596	Depression	Mixed urinary incontinence	sensitivity	A	G	0.776158	0.0202045	0.0038	8.161e-08	28.2702
rs12666306	Depression	Mixed urinary incontinence	sensitivity	A	G	0.526874	0.0160997	0.0033	7.67e-07	23.8017
rs1267079	Depression	Mixed urinary incontinence	sensitivity	T	C	0.696284	0.0218006	0.0034	1.945e-10	41.1131
rs1285293	Depression	Mixed urinary incontinence	sensitivity	T	C	0.650432	0.0156011	0.0034	3.803e-06	21.0548
rs1286060	Depression	Mixed urinary incontinence	sensitivity	A	G	0.248852	0.0198966	0.0037	5.772e-08	28.9172
rs12879718	Depression	Mixed urinary incontinence	sensitivity	A	G	0.596579	0.0152964	0.0033	4.031e-06	21.4857
rs12919291	Depression	Mixed urinary incontinence	sensitivity	C	G	0.818727	0.0231049	0.0041	2.043e-08	31.757
rs12958048	Depression	Mixed urinary incontinence	sensitivity	A	G	0.312683	0.0260965	0.0034	1.196e-14	58.9124
rs12967855	Depression	Mixed urinary incontinence	sensitivity	A	G	0.319547	0.0282959	0.0034	1.643e-16	69.2609
rs13017298	Depression	Mixed urinary incontinence	sensitivity	G	A	0.676579	0.0170046	0.0034	6.197e-07	25.0135
rs13056300	Depression	Mixed urinary incontinence	sensitivity	C	T	0.720989	0.0230025	0.0036	2.526e-10	40.8269
rs13172056	Depression	Mixed urinary incontinence	sensitivity	G	T	0.507	0.0151035	0.0032	1.796e-06	22.2769
rs1320138	Depression	Mixed urinary incontinence	sensitivity	T	C	0.434727	0.0178006	0.0032	3.086e-08	30.9436
rs1346369	Depression	Mixed urinary incontinence	sensitivity	A	G	0.893978	0.0255995	0.0054	1.762e-06	22.4738
rs1435977	Depression	Mixed urinary incontinence	sensitivity	T	C	0.486273	0.0183015	0.0032	1.164e-08	32.7095
rs1441102	Depression	Mixed urinary incontinence	sensitivity	A	T	0.477137	0.0205964	0.0032	2.198e-10	41.427
rs145678014	Depression	Mixed urinary incontinence	sensitivity	G	T	0.961148	0.0497992	0.008	5.584e-10	38.7493
rs1471637	Depression	Mixed urinary incontinence	sensitivity	C	T	0.689579	0.0192044	0.0035	6.477e-08	30.1069
rs148108087	Depression	Mixed urinary incontinence	sensitivity	G	A	0.938137	0.0407964	0.0073	1.897e-08	31.2319
rs149142151	Depression	Mixed urinary incontinence	sensitivity	T	C	0.963011	0.0542028	0.0081	2.142e-11	44.7789
rs1548461	Depression	Mixed urinary incontinence	sensitivity	C	T	0.474694	0.0197028	0.0032	4.836e-10	37.9103
rs1553172	Depression	Mixed urinary incontinence	sensitivity	A	G	0.49141	0.0256974	0.0032	1.45e-15	64.4878
rs1555133	Depression	Mixed urinary incontinence	sensitivity	A	G	0.64582	0.0187038	0.0035	6.591e-08	28.5578
rs1644039	Depression	Mixed urinary incontinence	sensitivity	C	T	0.528978	0.0178006	0.0032	2.73e-08	30.9436
rs1678536	Depression	Mixed urinary incontinence	sensitivity	C	G	0.693683	0.0178989	0.0036	7.336e-07	24.7198
rs1686482	Depression	Mixed urinary incontinence	sensitivity	C	A	0.530874	0.0164953	0.0032	2.463e-07	26.5718
rs16872603	Depression	Mixed urinary incontinence	sensitivity	A	G	0.849831	0.023404	0.0047	6.389e-07	24.7961
rs17069526	Depression	Mixed urinary incontinence	sensitivity	A	T	0.843022	0.0226956	0.0044	2.039e-07	26.6059
rs17255455	Depression	Mixed urinary incontinence	sensitivity	C	A	0.417978	0.0188974	0.0032	3.085e-09	34.8743
rs1730864	Depression	Mixed urinary incontinence	sensitivity	C	T	0.327557	0.0194006	0.0034	1.097e-08	32.5591
rs174546	Depression	Mixed urinary incontinence	sensitivity	T	C	0.640978	0.0187955	0.0033	1.355e-08	32.44
rs1772187	Depression	Mixed urinary incontinence	sensitivity	A	T	0.823716	0.0212032	0.0044	1.62e-06	23.2219
rs17724410	Depression	Mixed urinary incontinence	sensitivity	C	T	0.587907	0.0154995	0.0032	1.342e-06	23.4604
rs182923402	Depression	Mixed urinary incontinence	sensitivity	A	T	0.911852	0.0355028	0.0058	8.174e-10	37.4688
rs1890946	Depression	Mixed urinary incontinence	sensitivity	C	T	0.471863	0.022399	0.0032	2.792e-12	48.9956
rs190523	Depression	Mixed urinary incontinence	sensitivity	A	G	0.418842	0.0183997	0.0033	2.308e-08	31.088
rs1908953	Depression	Mixed urinary incontinence	sensitivity	G	T	0.486202	0.0175023	0.0032	5.602e-08	29.915
rs1931388	Depression	Mixed urinary incontinence	sensitivity	A	G	0.593705	0.0263985	0.0033	5.648e-16	63.9926
rs1950829	Depression	Mixed urinary incontinence	sensitivity	A	G	0.494148	0.0247024	0.0032	5.411e-15	59.5905
rs1986692	Depression	Mixed urinary incontinence	sensitivity	A	G	0.613284	0.0166998	0.0033	4.76e-07	25.6091
rs1999090	Depression	Mixed urinary incontinence	sensitivity	G	A	0.732284	0.0164953	0.0036	4.755e-06	20.995
rs2015971	Depression	Mixed urinary incontinence	sensitivity	C	T	0.542989	0.0161981	0.0032	4.558e-07	25.6229
rs2024842	Depression	Mixed urinary incontinence	sensitivity	A	G	0.529443	0.0199987	0.0032	3.325e-10	39.0574
rs2025729	Depression	Mixed urinary incontinence	sensitivity	G	A	0.233716	0.0246001	0.004	5.009e-10	37.8229
rs2038656	Depression	Mixed urinary incontinence	sensitivity	T	A	0.251262	0.0193969	0.0037	1.547e-07	27.4828
rs2060337	Depression	Mixed urinary incontinence	sensitivity	T	G	0.46941	0.0167981	0.0033	2.283e-07	25.9115
rs2066945	Depression	Mixed urinary incontinence	sensitivity	T	C	0.897284	0.0281014	0.0053	1.277e-07	28.1129
rs2068489	Depression	Mixed urinary incontinence	sensitivity	C	G	0.893579	0.0240973	0.0051	2.707e-06	22.3253
rs2111568	Depression	Mixed urinary incontinence	sensitivity	C	G	0.727536	0.0217958	0.0039	1.754e-08	31.2332
rs2111593	Depression	Mixed urinary incontinence	sensitivity	T	C	0.644432	0.0231049	0.0033	3.457e-12	49.0207
rs2114089	Depression	Mixed urinary incontinence	sensitivity	A	G	0.869727	0.0222995	0.0046	1.533e-06	23.5004
rs2134025	Depression	Mixed urinary incontinence	sensitivity	A	G	0.758568	0.0193969	0.0039	6.802e-07	24.7364
rs2161209	Depression	Mixed urinary incontinence	sensitivity	T	G	0.0970651	0.0263011	0.0055	1.65e-06	22.8677
rs2214123	Depression	Mixed urinary incontinence	sensitivity	A	G	0.359148	0.0221039	0.0034	5.814e-11	42.2649
rs2219498	Depression	Mixed urinary incontinence	sensitivity	T	C	0.532295	0.0182047	0.0032	1.06e-08	32.3644
rs2238046	Depression	Mixed urinary incontinence	sensitivity	C	A	0.623443	0.0154995	0.0032	1.79e-06	23.4604
rs2246221	Depression	Mixed urinary incontinence	sensitivity	A	G	0.500295	0.0170037	0.0032	8.352e-08	28.2351
rs2247523	Depression	Mixed urinary incontinence	sensitivity	G	C	0.526	0.0185001	0.0032	5.235e-09	33.4231
rs2272749	Depression	Mixed urinary incontinence	sensitivity	T	C	0.920137	0.0305971	0.006	3.544e-07	26.0051
rs2292996	Depression	Mixed urinary incontinence	sensitivity	C	T	0.471946	0.0177974	0.0032	3.765e-08	30.9325
rs2305119	Depression	Mixed urinary incontinence	sensitivity	C	T	0.773989	0.0207042	0.0045	3.386e-06	21.1685
rs2369818	Depression	Mixed urinary incontinence	sensitivity	T	C	0.576738	0.0222967	0.0033	1.938e-11	45.6515
rs2408225	Depression	Mixed urinary incontinence	sensitivity	T	C	0.551284	0.0178006	0.0032	4.529e-08	30.9436
rs2504495	Depression	Mixed urinary incontinence	sensitivity	T	C	0.468273	0.0153979	0.0033	4.085e-06	21.772
rs2509805	Depression	Mixed urinary incontinence	sensitivity	T	C	0.332011	0.0228959	0.0034	1.605e-11	45.3479
rs2523443	Depression	Mixed urinary incontinence	sensitivity	C	A	0.908158	0.057004	0.0058	5.942e-23	96.5949
rs2535593	Depression	Mixed urinary incontinence	sensitivity	T	C	0.510536	0.0168964	0.0032	9.496e-08	27.8799
rs2585399	Depression	Mixed urinary incontinence	sensitivity	A	G	0.389842	0.0164953	0.0034	9.003e-07	23.5376
rs2589923	Depression	Mixed urinary incontinence	sensitivity	A	G	0.32541	0.0167981	0.0034	5.902e-07	24.4098
rs2681318	Depression	Mixed urinary incontinence	sensitivity	A	G	0.202033	0.0199986	0.0041	1.053e-06	23.7921
rs2697368	Depression	Mixed urinary incontinence	sensitivity	A	G	0.215158	0.0211011	0.0039	5.827e-08	29.2738
rs2740792	Depression	Mixed urinary incontinence	sensitivity	A	G	0.292011	0.0172012	0.0035	1.297e-06	24.1536
rs2758703	Depression	Mixed urinary incontinence	sensitivity	A	T	0.65141	0.0187038	0.0034	2.431e-08	30.2624
rs2789444	Depression	Mixed urinary incontinence	sensitivity	A	G	0.485716	0.0162965	0.0031	2.114e-07	27.6353
rs2815375	Depression	Mixed urinary incontinence	sensitivity	A	T	0.258612	0.0172988	0.0038	4.53e-06	20.7235
rs283468	Depression	Mixed urinary incontinence	sensitivity	T	C	0.686896	0.0178992	0.0034	1.238e-07	27.7148
rs28398839	Depression	Mixed urinary incontinence	sensitivity	C	G	0.799	0.0188021	0.004	2.404e-06	22.095
rs28406450	Depression	Mixed urinary incontinence	sensitivity	C	A	0.551842	0.0160997	0.0032	6.557e-07	25.3125
rs285002	Depression	Mixed urinary incontinence	sensitivity	C	T	0.350842	0.0172995	0.0033	1.998e-07	27.4814
rs28538439	Depression	Mixed urinary incontinence	sensitivity	A	T	0.287137	0.019295	0.0035	3.789e-08	30.3915
rs28897173	Depression	Mixed urinary incontinence	sensitivity	T	C	0.719727	0.0209001	0.0035	2.71e-09	35.6582
rs2894699	Depression	Mixed urinary incontinence	sensitivity	C	T	0.561557	0.0221039	0.0032	6.645e-12	47.7131
rs2933195	Depression	Mixed urinary incontinence	sensitivity	G	A	0.547885	0.0187038	0.0032	4.248e-09	34.1634
rs2964031	Depression	Mixed urinary incontinence	sensitivity	T	C	0.81941	0.0246048	0.0044	1.76e-08	31.2705
rs2968485	Depression	Mixed urinary incontinence	sensitivity	T	C	0.30418	0.0242005	0.0041	3.356e-09	34.8402
rs3008841	Depression	Mixed urinary incontinence	sensitivity	T	G	0.450727	0.0159973	0.0032	7.516e-07	24.9915
rs301816	Depression	Mixed urinary incontinence	sensitivity	G	A	0.406115	0.0172012	0.0033	1.431e-07	27.17
rs30266	Depression	Mixed urinary incontinence	sensitivity	A	G	0.684158	0.0366951	0.0042	2.777e-18	76.3339
rs3088142	Depression	Mixed urinary incontinence	sensitivity	T	C	0.572557	0.0187038	0.0032	5.981e-09	34.1634
rs3092982	Depression	Mixed urinary incontinence	sensitivity	C	G	0.463104	0.0159029	0.0032	1.006e-06	24.6974
rs3134012	Depression	Mixed urinary incontinence	sensitivity	C	T	0.289863	0.0180011	0.0035	2.902e-07	26.4521
rs3218980	Depression	Mixed urinary incontinence	sensitivity	C	T	0.706525	0.0167981	0.0036	2.803e-06	21.7729
rs34207047	Depression	Mixed urinary incontinence	sensitivity	C	A	0.483306	0.0204005	0.0032	1.862e-10	40.6426
rs34488670	Depression	Mixed urinary incontinence	sensitivity	C	T	0.783716	0.0236986	0.0039	7.767e-10	36.9247
rs34540281	Depression	Mixed urinary incontinence	sensitivity	G	A	0.643158	0.0180953	0.0034	6.913e-08	28.3252
rs34973539	Depression	Mixed urinary incontinence	sensitivity	T	A	0.470169	0.0200967	0.0032	2.66e-10	39.4412
rs35184192	Depression	Mixed urinary incontinence	sensitivity	T	G	0.558557	0.0153979	0.0032	1.741e-06	23.154
rs35432557	Depression	Mixed urinary incontinence	sensitivity	C	T	0.733683	0.0179971	0.0037	8.757e-07	23.6592
rs35480289	Depression	Mixed urinary incontinence	sensitivity	C	T	0.448262	0.0154995	0.0033	2.364e-06	22.0601
rs35905305	Depression	Mixed urinary incontinence	sensitivity	G	T	0.524579	0.0185001	0.0032	5.694e-09	33.4231
rs362280	Depression	Mixed urinary incontinence	sensitivity	A	G	0.535956	0.0179971	0.0032	2.502e-08	31.6303
rs364828	Depression	Mixed urinary incontinence	sensitivity	G	C	0.270525	0.0181029	0.0036	7.105e-07	25.2866
rs3736205	Depression	Mixed urinary incontinence	sensitivity	T	C	0.766	0.0189003	0.0041	3.523e-06	21.2504
rs389879	Depression	Mixed urinary incontinence	sensitivity	G	A	0.811306	0.0204005	0.004	2.494e-07	26.0112
rs3937531	Depression	Mixed urinary incontinence	sensitivity	T	C	0.276989	0.0166014	0.0036	3.569e-06	21.266
rs4097309	Depression	Mixed urinary incontinence	sensitivity	T	G	0.344601	0.0168003	0.0034	6.425e-07	24.4162
rs412891	Depression	Mixed urinary incontinence	sensitivity	T	G	0.265432	0.0211011	0.0037	8.459e-09	32.5241
rs4471348	Depression	Mixed urinary incontinence	sensitivity	A	G	0.412158	0.0166014	0.0033	3.252e-07	25.3083
rs4534926	Depression	Mixed urinary incontinence	sensitivity	C	G	0.498557	0.0196008	0.0033	3.053e-09	35.2795
rs4565378	Depression	Mixed urinary incontinence	sensitivity	C	T	0.38759	0.0164038	0.0033	7.184e-07	24.7094
rs4628229	Depression	Mixed urinary incontinence	sensitivity	C	T	0.302601	0.0198966	0.0035	1.492e-08	32.3164
rs4632195	Depression	Mixed urinary incontinence	sensitivity	T	C	0.493022	0.0272993	0.0032	6.848e-18	72.7783
rs4653218	Depression	Mixed urinary incontinence	sensitivity	T	C	0.423137	0.0212036	0.0032	2.782e-11	43.9056
rs4655127	Depression	Mixed urinary incontinence	sensitivity	G	A	0.826443	0.0227979	0.0042	7.567e-08	29.464
rs4702	Depression	Mixed urinary incontinence	sensitivity	G	A	0.450863	0.0218985	0.0032	7.639e-12	46.8304
rs4728354	Depression	Mixed urinary incontinence	sensitivity	C	T	0.437989	0.0156962	0.0032	1.175e-06	24.0595
rs4746636	Depression	Mixed urinary incontinence	sensitivity	T	C	0.451579	0.0166014	0.0032	1.839e-07	26.9148
rs4748713	Depression	Mixed urinary incontinence	sensitivity	T	C	0.642169	0.0153023	0.0033	3.375e-06	21.5024
rs4802382	Depression	Mixed urinary incontinence	sensitivity	T	C	0.743148	0.016597	0.0036	4.284e-06	21.2546
rs4837958	Depression	Mixed urinary incontinence	sensitivity	G	A	0.521557	0.0175023	0.0032	4.293e-08	29.915
rs4846898	Depression	Mixed urinary incontinence	sensitivity	G	A	0.588705	0.016597	0.0032	2.546e-07	26.9003
rs4886939	Depression	Mixed urinary incontinence	sensitivity	T	C	0.350295	0.016902	0.0033	4.506e-07	26.2331
rs491286	Depression	Mixed urinary incontinence	sensitivity	C	T	0.926011	0.0306963	0.0059	2.032e-07	27.0688
rs508502	Depression	Mixed urinary incontinence	sensitivity	C	T	0.692126	0.0227981	0.0035	8.686e-11	42.429
rs521048	Depression	Mixed urinary incontinence	sensitivity	G	A	0.265727	0.0225013	0.0037	2.123e-09	36.9837
rs55736786	Depression	Mixed urinary incontinence	sensitivity	C	T	0.921727	0.0280042	0.0059	1.654e-06	22.529
rs55776530	Depression	Mixed urinary incontinence	sensitivity	G	A	0.592579	0.0155977	0.0033	2.262e-06	22.3406
rs55787621	Depression	Mixed urinary incontinence	sensitivity	G	A	0.941	0.0325025	0.0067	1.344e-06	23.5334
rs55897719	Depression	Mixed urinary incontinence	sensitivity	A	C	0.682568	0.0188974	0.0034	3.138e-08	30.8921
rs55993110	Depression	Mixed urinary incontinence	sensitivity	G	C	0.838158	0.0259991	0.0044	3.15e-09	34.9149
rs56059718	Depression	Mixed urinary incontinence	sensitivity	A	C	0.806284	0.022399	0.004	2.243e-08	31.3572
rs57022387	Depression	Mixed urinary incontinence	sensitivity	G	T	0.897284	0.0308977	0.0052	2.86e-09	35.3058
rs578174	Depression	Mixed urinary incontinence	sensitivity	A	G	0.909295	0.0302964	0.0057	1.067e-07	28.2509
rs58186411	Depression	Mixed urinary incontinence	sensitivity	C	A	0.758432	0.0193969	0.004	1.457e-06	23.515
rs58301026	Depression	Mixed urinary incontinence	sensitivity	T	C	0.699432	0.0159973	0.0034	3.271e-06	22.1378
rs58511	Depression	Mixed urinary incontinence	sensitivity	C	G	0.0966963	0.0260976	0.0053	9.831e-07	24.2465
rs59082935	Depression	Mixed urinary incontinence	sensitivity	T	C	0.854568	0.023197	0.0049	2.207e-06	22.4115
rs59736508	Depression	Mixed urinary incontinence	sensitivity	G	A	0.886852	0.0298986	0.006	5.664e-07	24.8312
rs6019537	Depression	Mixed urinary incontinence	sensitivity	A	G	0.421306	0.0170953	0.0034	7.282e-07	25.2811
rs6092939	Depression	Mixed urinary incontinence	sensitivity	C	T	0.752694	0.0176956	0.0038	3.123e-06	21.6853
rs612823	Depression	Mixed urinary incontinence	sensitivity	T	C	0.584967	0.0226026	0.0033	9.202e-12	46.9126
rs61787572	Depression	Mixed urinary incontinence	sensitivity	G	A	0.854568	0.0208021	0.0045	4.483e-06	21.3693
rs61881743	Depression	Mixed urinary incontinence	sensitivity	A	C	0.84659	0.0211011	0.0044	1.474e-06	22.9987
rs61902811	Depression	Mixed urinary incontinence	sensitivity	G	A	0.675191	0.0284028	0.0033	1.538e-17	74.0789
rs61903412	Depression	Mixed urinary incontinence	sensitivity	G	A	0.487443	0.0214973	0.0032	1.599e-11	45.1301
rs61904960	Depression	Mixed urinary incontinence	sensitivity	T	C	0.867011	0.0252973	0.0046	4.908e-08	30.2435
rs62122392	Depression	Mixed urinary incontinence	sensitivity	T	C	0.74259	0.0174005	0.0038	3.587e-06	20.968
rs62170849	Depression	Mixed urinary incontinence	sensitivity	T	C	0.709557	0.0225049	0.0035	1.387e-10	41.3444
rs62252638	Depression	Mixed urinary incontinence	sensitivity	G	T	0.802137	0.0192044	0.0041	2.914e-06	21.9399
rs62334821	Depression	Mixed urinary incontinence	sensitivity	A	G	0.806863	0.0212032	0.004	1.451e-07	28.0985
rs62535714	Depression	Mixed urinary incontinence	sensitivity	A	G	0.814978	0.0323992	0.0042	1.402e-14	59.5074
rs6429297	Depression	Mixed urinary incontinence	sensitivity	G	A	0.50618	0.0149005	0.0032	2.642e-06	21.682
rs6443178	Depression	Mixed urinary incontinence	sensitivity	C	T	0.455831	0.0164047	0.0033	7.613e-07	24.7121
rs646384	Depression	Mixed urinary incontinence	sensitivity	A	G	0.801579	0.0202045	0.004	3.349e-07	25.5139
rs6479487	Depression	Mixed urinary incontinence	sensitivity	G	T	0.839	0.0302015	0.0043	2.604e-12	49.3311
rs66511648	Depression	Mixed urinary incontinence	sensitivity	C	T	0.733738	0.0231049	0.0036	1.252e-10	41.191
rs6661459	Depression	Mixed urinary incontinence	sensitivity	C	T	0.915148	0.028204	0.0057	6.267e-07	24.4834
rs6691915	Depression	Mixed urinary incontinence	sensitivity	A	G	0.273705	0.0180953	0.0036	3.401e-07	25.2654
rs6713237	Depression	Mixed urinary incontinence	sensitivity	T	C	0.139295	0.0264959	0.0046	1.103e-08	33.1773
rs6713469	Depression	Mixed urinary incontinence	sensitivity	A	G	0.831716	0.0222995	0.0043	2.065e-07	26.8939
rs672230	Depression	Mixed urinary incontinence	sensitivity	T	C	0.511568	0.0200967	0.0034	4.26e-09	34.9375
rs67446571	Depression	Mixed urinary incontinence	sensitivity	G	A	0.602273	0.0212032	0.0033	9.628e-11	41.2834
rs6745493	Depression	Mixed urinary incontinence	sensitivity	T	G	0.667989	0.0156011	0.0034	3.942e-06	21.0548
rs6763460	Depression	Mixed urinary incontinence	sensitivity	C	T	0.651547	0.0154993	0.0034	4.123e-06	20.7809
rs6765468	Depression	Mixed urinary incontinence	sensitivity	A	G	0.670852	0.0243952	0.0034	5.196e-13	51.4813
rs6794504	Depression	Mixed urinary incontinence	sensitivity	A	G	0.274126	0.018704	0.0035	8.798e-08	28.5583
rs6802438	Depression	Mixed urinary incontinence	sensitivity	T	A	0.794989	0.0185001	0.004	3.769e-06	21.3908
rs6845263	Depression	Mixed urinary incontinence	sensitivity	T	C	0.508885	0.0166998	0.0032	1.859e-07	27.2346
rs6896858	Depression	Mixed urinary incontinence	sensitivity	C	G	0.394443	0.0180011	0.0034	1.21e-07	28.031
rs6903998	Depression	Mixed urinary incontinence	sensitivity	C	T	0.632284	0.0152964	0.0033	3.175e-06	21.4857
rs7017108	Depression	Mixed urinary incontinence	sensitivity	T	C	0.571284	0.0166986	0.0032	1.859e-07	27.2309
rs7101595	Depression	Mixed urinary incontinence	sensitivity	T	C	0.440453	0.0152964	0.0032	1.752e-06	22.8496
rs7107356	Depression	Mixed urinary incontinence	sensitivity	G	A	0.52218	0.0164038	0.0032	2.449e-07	26.2778
rs7147531	Depression	Mixed urinary incontinence	sensitivity	C	T	0.755126	0.0229002	0.0038	1.111e-09	36.3172
rs7174069	Depression	Mixed urinary incontinence	sensitivity	T	C	0.795432	0.0222967	0.004	2.642e-08	31.0715
rs7241572	Depression	Mixed urinary incontinence	sensitivity	A	G	0.794568	0.0285024	0.0046	5.387e-10	38.3925
rs7248481	Depression	Mixed urinary incontinence	sensitivity	C	T	0.632443	0.0165031	0.0035	2.228e-06	22.2328
rs72627231	Depression	Mixed urinary incontinence	sensitivity	T	C	0.674579	0.0187038	0.0034	3.481e-08	30.2624
rs72687362	Depression	Mixed urinary incontinence	sensitivity	C	A	0.792284	0.0180953	0.0039	4.511e-06	21.5279
rs72740410	Depression	Mixed urinary incontinence	sensitivity	T	C	0.929852	0.0346018	0.0066	1.521e-07	27.4859
rs72741803	Depression	Mixed urinary incontinence	sensitivity	A	G	0.804568	0.0193969	0.0041	1.876e-06	22.3819
rs72743363	Depression	Mixed urinary incontinence	sensitivity	G	A	0.863852	0.0329027	0.0047	3.585e-12	49.0081
rs728017	Depression	Mixed urinary incontinence	sensitivity	G	A	0.405885	0.0187038	0.0032	8.03e-09	34.1634
rs7281757	Depression	Mixed urinary incontinence	sensitivity	C	T	0.344421	0.0174005	0.0034	1.952e-07	26.1919
rs72904286	Depression	Mixed urinary incontinence	sensitivity	C	T	0.890137	0.0297044	0.0052	9.105e-09	32.6314
rs73034035	Depression	Mixed urinary incontinence	sensitivity	A	G	0.628557	0.0170953	0.0034	3.908e-07	25.2811
rs7319883	Depression	Mixed urinary incontinence	sensitivity	C	T	0.503989	0.015002	0.0031	1.991e-06	23.4193
rs732224	Depression	Mixed urinary incontinence	sensitivity	C	T	0.494705	0.0156011	0.0032	1.157e-06	23.7689
rs73225543	Depression	Mixed urinary incontinence	sensitivity	T	C	0.942284	0.0343016	0.0072	1.85e-06	22.6968
rs73334050	Depression	Mixed urinary incontinence	sensitivity	C	G	0.935148	0.0374018	0.0063	2.954e-09	35.2454
rs7340328	Depression	Mixed urinary incontinence	sensitivity	T	G	0.560727	0.0145043	0.0032	4.862e-06	20.5444
rs7342385	Depression	Mixed urinary incontinence	sensitivity	T	C	0.888148	0.0269048	0.005	7.431e-08	28.9547
rs73581580	Depression	Mixed urinary incontinence	sensitivity	A	G	0.855399	0.0306963	0.0049	4.828e-10	39.2447
rs73693530	Depression	Mixed urinary incontinence	sensitivity	A	G	0.873432	0.0227981	0.0048	2.307e-06	22.5588
rs74105306	Depression	Mixed urinary incontinence	sensitivity	G	A	0.838421	0.0225049	0.0045	4.328e-07	25.0108
rs74927570	Depression	Mixed urinary incontinence	sensitivity	G	T	0.807842	0.0253999	0.0041	7.941e-10	38.3791
rs75235740	Depression	Mixed urinary incontinence	sensitivity	G	A	0.840989	0.0220002	0.0044	5.281e-07	25.0005
rs7527638	Depression	Mixed urinary incontinence	sensitivity	C	T	0.414852	0.0161981	0.0033	8.953e-07	24.0935
rs7531118	Depression	Mixed urinary incontinence	sensitivity	C	T	0.469262	0.0310986	0.0033	1.192e-20	88.8083
rs7534271	Depression	Mixed urinary incontinence	sensitivity	C	G	0.400557	0.0171029	0.0032	1.491e-07	28.5654
rs7560060	Depression	Mixed urinary incontinence	sensitivity	T	C	0.792399	0.0204985	0.004	3.115e-07	26.2617
rs75881054	Depression	Mixed urinary incontinence	sensitivity	T	G	0.960716	0.0431998	0.0082	1.443e-07	27.7547
rs7592243	Depression	Mixed urinary incontinence	sensitivity	C	T	0.387842	0.0166014	0.0033	3.08e-07	25.3083
rs7614091	Depression	Mixed urinary incontinence	sensitivity	G	A	0.415989	0.0191013	0.0032	2.795e-09	35.6307
rs7617480	Depression	Mixed urinary incontinence	sensitivity	A	C	0.213547	0.0323026	0.0038	2.111e-17	72.2617
rs761777	Depression	Mixed urinary incontinence	sensitivity	G	A	0.739284	0.0208968	0.0038	2.577e-08	30.2408
rs7618264	Depression	Mixed urinary incontinence	sensitivity	A	T	0.454137	0.0165031	0.0032	2.373e-07	26.5968
rs7629352	Depression	Mixed urinary incontinence	sensitivity	G	A	0.695	0.022399	0.0034	6.798e-11	43.4009
rs7652704	Depression	Mixed urinary incontinence	sensitivity	C	A	0.609716	0.0175023	0.0032	6.214e-08	29.915
rs76954012	Depression	Mixed urinary incontinence	sensitivity	A	T	0.916727	0.0297996	0.0056	1.26e-07	28.3169
rs77288494	Depression	Mixed urinary incontinence	sensitivity	G	C	0.903284	0.037604	0.0077	1.072e-06	23.8499
rs7785849	Depression	Mixed urinary incontinence	sensitivity	C	A	0.778557	0.0182033	0.0039	2.345e-06	21.7857
rs7791726	Depression	Mixed urinary incontinence	sensitivity	C	G	0.597738	0.0226035	0.0032	3.024e-12	49.8946
rs7837935	Depression	Mixed urinary incontinence	sensitivity	G	T	0.145421	0.0263029	0.0045	3.594e-09	34.1651
rs7848124	Depression	Mixed urinary incontinence	sensitivity	A	C	0.255432	0.0189003	0.0036	1.992e-07	27.5633
rs7848774	Depression	Mixed urinary incontinence	sensitivity	A	T	0.780126	0.0213015	0.0039	5.313e-08	29.8326
rs7862888	Depression	Mixed urinary incontinence	sensitivity	A	G	0.27441	0.0227979	0.0048	1.755e-06	22.5584
rs79255845	Depression	Mixed urinary incontinence	sensitivity	G	C	0.925148	0.0332994	0.0061	4.139e-08	29.7997
rs7937459	Depression	Mixed urinary incontinence	sensitivity	A	C	0.580126	0.0164953	0.0033	6.153e-07	24.9858
rs7962128	Depression	Mixed urinary incontinence	sensitivity	A	G	0.434683	0.014997	0.0033	4.811e-06	20.6528
rs8040007	Depression	Mixed urinary incontinence	sensitivity	C	G	0.803148	0.0183982	0.004	4.014e-06	21.1559
rs868754	Depression	Mixed urinary incontinence	sensitivity	G	C	0.789399	0.0336959	0.004	4.18e-17	70.9632
rs9074	Depression	Mixed urinary incontinence	sensitivity	A	G	0.732852	0.0272993	0.0036	2.063e-14	57.5038
rs907662	Depression	Mixed urinary incontinence	sensitivity	G	A	0.761852	0.0222995	0.004	2.655e-08	31.0793
rs908670	Depression	Mixed urinary incontinence	sensitivity	C	T	0.733601	0.0181029	0.0036	3.761e-07	25.2866
rs910187	Depression	Mixed urinary incontinence	sensitivity	G	A	0.64	0.0199007	0.0034	4.387e-09	34.2592
rs9299	Depression	Mixed urinary incontinence	sensitivity	C	T	0.338842	0.0156962	0.0033	2.317e-06	22.6235
rs9318277	Depression	Mixed urinary incontinence	sensitivity	T	A	0.713295	0.0182047	0.0035	1.722e-07	27.054
rs9353364	Depression	Mixed urinary incontinence	sensitivity	T	A	0.704863	0.0203025	0.0035	4.733e-09	33.6483
rs9373363	Depression	Mixed urinary incontinence	sensitivity	A	G	0.728115	0.0218006	0.0037	4.173e-09	34.7164
rs944069	Depression	Mixed urinary incontinence	sensitivity	T	C	0.496842	0.0171029	0.0032	1.28e-07	28.5654
rs9517313	Depression	Mixed urinary incontinence	sensitivity	C	G	0.60441	0.0186019	0.0033	1.178e-08	31.7753
rs9527064	Depression	Mixed urinary incontinence	sensitivity	A	G	0.67541	0.0208968	0.0034	1.002e-09	37.7749
rs9561317	Depression	Mixed urinary incontinence	sensitivity	T	C	0.873295	0.027402	0.0048	9.03e-09	32.5899
rs962961	Depression	Mixed urinary incontinence	sensitivity	C	T	0.667137	0.0200967	0.0034	2.61e-09	34.9375
rs9633955	Depression	Mixed urinary incontinence	sensitivity	T	A	0.771568	0.0197046	0.0039	3.722e-07	25.5273
rs9687387	Depression	Mixed urinary incontinence	sensitivity	A	T	0.666557	0.0212032	0.0035	1.287e-09	36.7001
rs9798513	Depression	Mixed urinary incontinence	sensitivity	G	A	0.912443	0.0259026	0.0056	3.026e-06	21.3949
rs9915591	Depression	Mixed urinary incontinence	sensitivity	G	C	0.786705	0.0236986	0.0039	1.282e-09	36.9247
rs991611	Depression	Mixed urinary incontinence	sensitivity	G	A	0.764432	0.0178006	0.0037	1.966e-06	23.1455
rs9931205	Depression	Mixed urinary incontinence	sensitivity	T	G	0.499568	0.0199987	0.0032	3.609e-10	39.0574
rs993884	Depression	Mixed urinary incontinence	sensitivity	C	T	0.656601	0.0188974	0.0034	2.817e-08	30.8921
rs9974713	Depression	Mixed urinary incontinence	sensitivity	C	T	0.234022	0.0193969	0.004	1.382e-06	23.515
rs1021363	Broad depression phenotype	Urinary incontinence	main	A	G	0.3566	0.03	0.0045	2.287e-11	44.4444
rs10235664	Broad depression phenotype	Urinary incontinence	main	T	C	0.7471	0.027	0.0049	4.677e-08	30.3623
rs10501696	Broad depression phenotype	Urinary incontinence	main	A	G	0.5052	0.0295	0.0044	2.894e-11	44.9509
rs10913112	Broad depression phenotype	Urinary incontinence	main	C	T	0.378	0.0262	0.0045	4.525e-09	33.8983
rs12631196	Broad depression phenotype	Urinary incontinence	main	A	G	0.4226	0.0241	0.0044	3.279e-08	30.0005
rs12919291	Broad depression phenotype	Urinary incontinence	main	C	G	0.1884	0.0327	0.0055	3.092e-09	35.3484
rs12967143	Broad depression phenotype	Urinary incontinence	main	G	C	0.7012	0.0345	0.0047	2.527e-13	53.8818
rs13037326	Broad depression phenotype	Urinary incontinence	main	T	C	0.2597	0.031	0.0049	2.398e-10	40.025
rs1367635	Broad depression phenotype	Urinary incontinence	main	C	T	0.4852	0.0253	0.0043	4.354e-09	34.6182
rs150186873	Broad depression phenotype	Urinary incontinence	main	C	A	0.9673	0.0704	0.012	4.513e-09	34.4178
rs150346963	Broad depression phenotype	Urinary incontinence	main	T	C	0.4118	0.0283	0.0044	1.157e-10	41.3683
rs17641524	Broad depression phenotype	Urinary incontinence	main	C	T	0.2101	0.03	0.0053	1.502e-08	32.0399
rs1931388	Broad depression phenotype	Urinary incontinence	main	A	G	0.5958	0.0295	0.0044	1.68e-11	44.9509
rs1950829	Broad depression phenotype	Urinary incontinence	main	A	G	0.4827	0.0297	0.0043	4.738e-12	47.7063
rs198457	Broad depression phenotype	Urinary incontinence	main	C	T	0.1886	0.0315	0.0056	1.9e-08	31.6406
rs2111592	Broad depression phenotype	Urinary incontinence	main	A	G	0.3141	0.0263	0.0046	1.35e-08	32.6886
rs2214123	Broad depression phenotype	Urinary incontinence	main	A	G	0.3534	0.0261	0.0045	8.556e-09	33.64
rs2232423	Broad depression phenotype	Urinary incontinence	main	A	G	0.8944	0.062	0.007	1.135e-18	78.449
rs2247523	Broad depression phenotype	Urinary incontinence	main	G	C	0.53	0.0243	0.0043	1.713e-08	31.9356
rs2418449	Broad depression phenotype	Urinary incontinence	main	T	C	0.719	0.0281	0.0048	4.245e-09	34.2713
rs2568958	Broad depression phenotype	Urinary incontinence	main	A	G	0.6042	0.0382	0.0044	2.902e-18	75.374
rs28541419	Broad depression phenotype	Urinary incontinence	main	C	G	0.7692	0.0292	0.0052	1.756e-08	31.5325
rs2876520	Broad depression phenotype	Urinary incontinence	main	G	C	0.5312	0.026	0.0043	2.241e-09	36.5603
rs30266	Broad depression phenotype	Urinary incontinence	main	A	G	0.3271	0.0366	0.0046	1.428e-15	63.3062
rs3099439	Broad depression phenotype	Urinary incontinence	main	C	T	0.5351	0.0241	0.0043	2.777e-08	31.4121
rs354155	Broad depression phenotype	Urinary incontinence	main	G	C	0.0923	0.0449	0.0075	1.751e-09	35.8402
rs3807865	Broad depression phenotype	Urinary incontinence	main	A	G	0.4105	0.031	0.0044	1.093e-12	49.6384
rs4141983	Broad depression phenotype	Urinary incontinence	main	T	C	0.674	0.0264	0.0046	9.692e-09	32.9376
rs4730387	Broad depression phenotype	Urinary incontinence	main	A	T	0.4659	0.0238	0.0043	4.12e-08	30.6349
rs4799949	Broad depression phenotype	Urinary incontinence	main	C	T	0.6684	0.0292	0.0046	1.403e-10	40.2949
rs4936275	Broad depression phenotype	Urinary incontinence	main	T	C	0.622	0.0278	0.0044	3.353e-10	39.9194
rs508502	Broad depression phenotype	Urinary incontinence	main	C	T	0.2992	0.0264	0.0048	3.556e-08	30.25
rs59082935	Broad depression phenotype	Urinary incontinence	main	T	C	0.1342	0.0363	0.0066	3.071e-08	30.25
rs59283172	Broad depression phenotype	Urinary incontinence	main	G	A	0.1081	0.039	0.007	2.409e-08	31.0408
rs61914045	Broad depression phenotype	Urinary incontinence	main	A	G	0.2034	0.0309	0.0054	7.964e-09	32.7438
rs62535714	Broad depression phenotype	Urinary incontinence	main	A	G	0.1639	0.0339	0.0058	4.686e-09	34.162
rs66511648	Broad depression phenotype	Urinary incontinence	main	C	T	0.716	0.0297	0.0048	6.03e-10	38.2852
rs6656912	Broad depression phenotype	Urinary incontinence	main	C	T	0.4273	0.0252	0.0043	6.503e-09	34.3451
rs7152906	Broad depression phenotype	Urinary incontinence	main	C	T	0.4804	0.0258	0.0043	1.873e-09	36
rs7241572	Broad depression phenotype	Urinary incontinence	main	A	G	0.2047	0.0323	0.0054	2.433e-09	35.7781
rs72948506	Broad depression phenotype	Urinary incontinence	main	A	G	0.2975	0.0265	0.0047	1.715e-08	31.7904
rs754287	Broad depression phenotype	Urinary incontinence	main	T	A	0.3664	0.0289	0.0045	1.311e-10	41.2449
rs7551758	Broad depression phenotype	Urinary incontinence	main	G	T	0.4671	0.0283	0.0043	5.107e-11	43.3148
rs76954012	Broad depression phenotype	Urinary incontinence	main	A	T	0.0931	0.0412	0.0074	2.41e-08	30.9978
rs7725715	Broad depression phenotype	Urinary incontinence	main	A	G	0.5343	0.029	0.0043	1.607e-11	45.484
rs843812	Broad depression phenotype	Urinary incontinence	main	A	G	0.4117	0.0248	0.0044	1.405e-08	31.7686
rs9364755	Broad depression phenotype	Urinary incontinence	main	G	A	0.7738	0.0283	0.0051	3.486e-08	30.7916
rs9529218	Broad depression phenotype	Urinary incontinence	main	C	T	0.2031	0.034	0.0054	2.231e-10	39.6433
rs9536381	Broad depression phenotype	Urinary incontinence	main	T	C	0.3259	0.0255	0.0046	2.617e-08	30.7302
rs9831648	Broad depression phenotype	Urinary incontinence	main	G	T	0.7739	0.0292	0.0052	1.586e-08	31.5325
rs10007459	Broad depression phenotype	Urinary incontinence	sensitivity	C	T	0.4796	0.0201	0.0043	3.329e-06	21.8502
rs10061069	Broad depression phenotype	Urinary incontinence	sensitivity	G	C	0.2222	0.028	0.0052	6.517e-08	28.9941
rs1016165	Broad depression phenotype	Urinary incontinence	sensitivity	T	C	0.5644	0.0221	0.0044	4.179e-07	25.2278
rs1021363	Broad depression phenotype	Urinary incontinence	sensitivity	A	G	0.3566	0.03	0.0045	2.287e-11	44.4444
rs10235664	Broad depression phenotype	Urinary incontinence	sensitivity	T	C	0.7471	0.027	0.0049	4.677e-08	30.3623
rs10415547	Broad depression phenotype	Urinary incontinence	sensitivity	C	T	0.253	0.0231	0.005	3.962e-06	21.3444
rs10501696	Broad depression phenotype	Urinary incontinence	sensitivity	A	G	0.5052	0.0295	0.0044	2.894e-11	44.9509
rs10747480	Broad depression phenotype	Urinary incontinence	sensitivity	A	G	0.5246	0.0207	0.0044	2.812e-06	22.1327
rs10755215	Broad depression phenotype	Urinary incontinence	sensitivity	T	C	0.4324	0.0225	0.0043	2.193e-07	27.3797
rs10821866	Broad depression phenotype	Urinary incontinence	sensitivity	C	A	0.5149	0.0215	0.0043	6.154e-07	25
rs10835380	Broad depression phenotype	Urinary incontinence	sensitivity	A	G	0.6387	0.0244	0.0046	9.626e-08	28.1361
rs10838721	Broad depression phenotype	Urinary incontinence	sensitivity	G	A	0.9758	0.0654	0.0139	2.511e-06	22.1374
rs10896012	Broad depression phenotype	Urinary incontinence	sensitivity	C	T	0.787	0.027	0.0053	3.478e-07	25.9523
rs10913112	Broad depression phenotype	Urinary incontinence	sensitivity	C	T	0.378	0.0262	0.0045	4.525e-09	33.8983
rs10961649	Broad depression phenotype	Urinary incontinence	sensitivity	T	C	0.3209	0.023	0.0046	6.315e-07	25
rs111605708	Broad depression phenotype	Urinary incontinence	sensitivity	A	T	0.9589	0.0524	0.0113	3.613e-06	21.5033
rs1116690	Broad depression phenotype	Urinary incontinence	sensitivity	G	A	0.2515	0.025	0.005	4.458e-07	25
rs111750830	Broad depression phenotype	Urinary incontinence	sensitivity	A	G	0.084	0.0358	0.0078	4.99e-06	21.0657
rs11220798	Broad depression phenotype	Urinary incontinence	sensitivity	T	C	0.0718	0.0401	0.0083	1.399e-06	23.3417
rs11250015	Broad depression phenotype	Urinary incontinence	sensitivity	A	G	0.1893	0.0291	0.0055	1.165e-07	27.9937
rs112610187	Broad depression phenotype	Urinary incontinence	sensitivity	G	T	0.05	0.0477	0.0103	3.826e-06	21.4468
rs112844822	Broad depression phenotype	Urinary incontinence	sensitivity	T	C	0.0315	0.0651	0.0128	3.723e-07	25.8668
rs11662323	Broad depression phenotype	Urinary incontinence	sensitivity	C	T	0.2109	0.0245	0.0053	3.337e-06	21.3688
rs11755188	Broad depression phenotype	Urinary incontinence	sensitivity	T	C	0.0609	0.0429	0.0093	3.751e-06	21.2789
rs12125521	Broad depression phenotype	Urinary incontinence	sensitivity	T	C	0.7117	0.0221	0.0048	3.567e-06	21.1984
rs12160976	Broad depression phenotype	Urinary incontinence	sensitivity	G	A	0.3399	0.0243	0.0047	2.396e-07	26.7311
rs12188637	Broad depression phenotype	Urinary incontinence	sensitivity	A	G	0.7199	0.0219	0.0048	4.873e-06	20.8164
rs12335840	Broad depression phenotype	Urinary incontinence	sensitivity	T	C	0.1842	0.0267	0.0056	1.605e-06	22.7325
rs12487069	Broad depression phenotype	Urinary incontinence	sensitivity	G	A	0.5623	0.0202	0.0043	3.479e-06	22.0681
rs12512642	Broad depression phenotype	Urinary incontinence	sensitivity	T	C	0.2293	0.0263	0.0052	3.477e-07	25.5803
rs12526217	Broad depression phenotype	Urinary incontinence	sensitivity	T	C	0.8774	0.0344	0.0066	1.599e-07	27.1662
rs12542837	Broad depression phenotype	Urinary incontinence	sensitivity	C	T	0.6118	0.0207	0.0044	2.71e-06	22.1327
rs12589834	Broad depression phenotype	Urinary incontinence	sensitivity	A	G	0.7443	0.027	0.0051	1.307e-07	28.0277
rs12615271	Broad depression phenotype	Urinary incontinence	sensitivity	G	A	0.2818	0.0223	0.0048	2.848e-06	21.5838
rs12619197	Broad depression phenotype	Urinary incontinence	sensitivity	A	G	0.4515	0.0233	0.0043	6.834e-08	29.3613
rs12627769	Broad depression phenotype	Urinary incontinence	sensitivity	G	A	0.1914	0.0258	0.0055	2.824e-06	22.0046
rs12631196	Broad depression phenotype	Urinary incontinence	sensitivity	A	G	0.4226	0.0241	0.0044	3.279e-08	30.0005
rs12661596	Broad depression phenotype	Urinary incontinence	sensitivity	A	G	0.7646	0.0254	0.0051	5.043e-07	24.8043
rs12919291	Broad depression phenotype	Urinary incontinence	sensitivity	C	G	0.1884	0.0327	0.0055	3.092e-09	35.3484
rs12967143	Broad depression phenotype	Urinary incontinence	sensitivity	G	C	0.7012	0.0345	0.0047	2.527e-13	53.8818
rs13037326	Broad depression phenotype	Urinary incontinence	sensitivity	T	C	0.2597	0.031	0.0049	2.398e-10	40.025
rs13060764	Broad depression phenotype	Urinary incontinence	sensitivity	G	C	0.5098	0.0209	0.0043	1.289e-06	23.6241
rs1359815	Broad depression phenotype	Urinary incontinence	sensitivity	T	C	0.2721	0.0221	0.0048	4.868e-06	21.1984
rs1367635	Broad depression phenotype	Urinary incontinence	sensitivity	C	T	0.4852	0.0253	0.0043	4.354e-09	34.6182
rs137941619	Broad depression phenotype	Urinary incontinence	sensitivity	A	C	0.9896	0.1001	0.0224	7.861e-06	19.9697
rs1414622	Broad depression phenotype	Urinary incontinence	sensitivity	T	C	0.9222	0.0408	0.008	3.953e-07	26.01
rs1477272	Broad depression phenotype	Urinary incontinence	sensitivity	T	C	0.54	0.0203	0.0044	3.875e-06	21.2856
rs148065028	Broad depression phenotype	Urinary incontinence	sensitivity	C	T	0.989	0.118	0.0253	3.224e-06	21.7532
rs150186873	Broad depression phenotype	Urinary incontinence	sensitivity	C	A	0.9673	0.0704	0.012	4.513e-09	34.4178
rs150346963	Broad depression phenotype	Urinary incontinence	sensitivity	T	C	0.4118	0.0283	0.0044	1.157e-10	41.3683
rs1512547	Broad depression phenotype	Urinary incontinence	sensitivity	G	A	0.3125	0.0231	0.0047	7.447e-07	24.1562
rs1530310	Broad depression phenotype	Urinary incontinence	sensitivity	A	G	0.6993	0.0221	0.0047	2.466e-06	22.11
rs17641524	Broad depression phenotype	Urinary incontinence	sensitivity	C	T	0.2101	0.03	0.0053	1.502e-08	32.0399
rs185214	Broad depression phenotype	Urinary incontinence	sensitivity	G	A	0.2379	0.0243	0.0051	1.73e-06	22.7024
rs1862743	Broad depression phenotype	Urinary incontinence	sensitivity	C	A	0.4941	0.0214	0.0043	6.856e-07	24.768
rs187843156	Broad depression phenotype	Urinary incontinence	sensitivity	T	C	0.1351	0.03	0.0064	2.435e-06	21.9727
rs1908953	Broad depression phenotype	Urinary incontinence	sensitivity	G	T	0.447	0.0222	0.0044	3.688e-07	25.4566
rs1931388	Broad depression phenotype	Urinary incontinence	sensitivity	A	G	0.5958	0.0295	0.0044	1.68e-11	44.9509
rs1950829	Broad depression phenotype	Urinary incontinence	sensitivity	A	G	0.4827	0.0297	0.0043	4.738e-12	47.7063
rs1955596	Broad depression phenotype	Urinary incontinence	sensitivity	C	T	0.9275	0.0398	0.0084	2.168e-06	22.4495
rs198457	Broad depression phenotype	Urinary incontinence	sensitivity	C	T	0.1886	0.0315	0.0056	1.9e-08	31.6406
rs2111592	Broad depression phenotype	Urinary incontinence	sensitivity	A	G	0.3141	0.0263	0.0046	1.35e-08	32.6886
rs2132342	Broad depression phenotype	Urinary incontinence	sensitivity	G	A	0.4021	0.0223	0.0044	3.562e-07	25.6865
rs2214123	Broad depression phenotype	Urinary incontinence	sensitivity	A	G	0.3534	0.0261	0.0045	8.556e-09	33.64
rs2232423	Broad depression phenotype	Urinary incontinence	sensitivity	A	G	0.8944	0.062	0.007	1.135e-18	78.449
rs2237738	Broad depression phenotype	Urinary incontinence	sensitivity	A	G	0.6224	0.0206	0.0044	3.393e-06	21.9194
rs2246221	Broad depression phenotype	Urinary incontinence	sensitivity	A	G	0.5018	0.0219	0.0043	3.556e-07	25.9389
rs2247523	Broad depression phenotype	Urinary incontinence	sensitivity	G	C	0.53	0.0243	0.0043	1.713e-08	31.9356
rs2292996	Broad depression phenotype	Urinary incontinence	sensitivity	C	T	0.5225	0.0204	0.0043	2.648e-06	22.5073
rs2394259	Broad depression phenotype	Urinary incontinence	sensitivity	T	C	0.4187	0.0231	0.0044	1.363e-07	27.5625
rs2418449	Broad depression phenotype	Urinary incontinence	sensitivity	T	C	0.719	0.0281	0.0048	4.245e-09	34.2713
rs2509805	Broad depression phenotype	Urinary incontinence	sensitivity	T	C	0.3241	0.0239	0.0046	2.404e-07	26.9948
rs2568958	Broad depression phenotype	Urinary incontinence	sensitivity	A	G	0.6042	0.0382	0.0044	2.902e-18	75.374
rs2582954	Broad depression phenotype	Urinary incontinence	sensitivity	C	T	0.4005	0.0222	0.0044	5.646e-07	25.4566
rs261909	Broad depression phenotype	Urinary incontinence	sensitivity	C	G	0.4409	0.0212	0.0043	9.191e-07	24.3072
rs2784738	Broad depression phenotype	Urinary incontinence	sensitivity	A	G	0.2482	0.0247	0.005	6.833e-07	24.4036
rs28541419	Broad depression phenotype	Urinary incontinence	sensitivity	C	G	0.7692	0.0292	0.0052	1.756e-08	31.5325
rs28649197	Broad depression phenotype	Urinary incontinence	sensitivity	T	G	0.9755	0.0737	0.0146	4.227e-07	25.4818
rs2876520	Broad depression phenotype	Urinary incontinence	sensitivity	G	C	0.5312	0.026	0.0043	2.241e-09	36.5603
rs2888566	Broad depression phenotype	Urinary incontinence	sensitivity	C	T	0.8489	0.0285	0.006	2.335e-06	22.5625
rs30266	Broad depression phenotype	Urinary incontinence	sensitivity	A	G	0.3271	0.0366	0.0046	1.428e-15	63.3062
rs3099439	Broad depression phenotype	Urinary incontinence	sensitivity	C	T	0.5351	0.0241	0.0043	2.777e-08	31.4121
rs34232444	Broad depression phenotype	Urinary incontinence	sensitivity	C	T	0.6556	0.0216	0.0046	2.556e-06	22.0491
rs34488670	Broad depression phenotype	Urinary incontinence	sensitivity	C	T	0.7885	0.027	0.0053	2.633e-07	25.9523
rs34629185	Broad depression phenotype	Urinary incontinence	sensitivity	A	C	0.2426	0.0233	0.005	3.743e-06	21.7156
rs34751496	Broad depression phenotype	Urinary incontinence	sensitivity	G	A	0.4313	0.0203	0.0044	3.342e-06	21.2856
rs34947393	Broad depression phenotype	Urinary incontinence	sensitivity	G	C	0.0296	0.0605	0.013	3.183e-06	21.6583
rs353308	Broad depression phenotype	Urinary incontinence	sensitivity	A	T	0.0819	0.0381	0.008	1.942e-06	22.6814
rs354155	Broad depression phenotype	Urinary incontinence	sensitivity	G	C	0.0923	0.0449	0.0075	1.751e-09	35.8402
rs35975963	Broad depression phenotype	Urinary incontinence	sensitivity	A	G	0.9326	0.0445	0.0088	3.874e-07	25.5714
rs36168783	Broad depression phenotype	Urinary incontinence	sensitivity	C	T	0.6096	0.0204	0.0044	3.717e-06	21.4959
rs3783007	Broad depression phenotype	Urinary incontinence	sensitivity	G	T	0.6193	0.0213	0.0044	1.473e-06	23.4344
rs3793577	Broad depression phenotype	Urinary incontinence	sensitivity	G	A	0.4648	0.0234	0.0043	6.787e-08	29.6138
rs3807865	Broad depression phenotype	Urinary incontinence	sensitivity	A	G	0.4105	0.031	0.0044	1.093e-12	49.6384
rs3905238	Broad depression phenotype	Urinary incontinence	sensitivity	A	G	0.588	0.0236	0.0045	1.977e-07	27.5042
rs4141983	Broad depression phenotype	Urinary incontinence	sensitivity	T	C	0.674	0.0264	0.0046	9.692e-09	32.9376
rs42858	Broad depression phenotype	Urinary incontinence	sensitivity	A	T	0.2296	0.0244	0.0052	3.394e-06	22.0178
rs4350019	Broad depression phenotype	Urinary incontinence	sensitivity	G	A	0.1564	0.0286	0.0059	1.321e-06	23.4978
rs4404022	Broad depression phenotype	Urinary incontinence	sensitivity	T	A	0.5884	0.0204	0.0044	3.651e-06	21.4959
rs4653218	Broad depression phenotype	Urinary incontinence	sensitivity	T	C	0.4195	0.023	0.0044	1.266e-07	27.3244
rs4700446	Broad depression phenotype	Urinary incontinence	sensitivity	T	C	0.3075	0.0222	0.0047	2.321e-06	22.3105
rs4707630	Broad depression phenotype	Urinary incontinence	sensitivity	T	C	0.2592	0.0225	0.0049	4.144e-06	21.085
rs4730387	Broad depression phenotype	Urinary incontinence	sensitivity	A	T	0.4659	0.0238	0.0043	4.12e-08	30.6349
rs4735241	Broad depression phenotype	Urinary incontinence	sensitivity	A	G	0.5607	0.0209	0.0044	1.842e-06	22.5625
rs4776768	Broad depression phenotype	Urinary incontinence	sensitivity	C	T	0.283	0.0252	0.0048	1.43e-07	27.5625
rs4799949	Broad depression phenotype	Urinary incontinence	sensitivity	C	T	0.6684	0.0292	0.0046	1.403e-10	40.2949
rs4818766	Broad depression phenotype	Urinary incontinence	sensitivity	G	A	0.4342	0.0224	0.0045	6.384e-07	24.7783
rs4895718	Broad depression phenotype	Urinary incontinence	sensitivity	C	T	0.6656	0.0224	0.0045	8.782e-07	24.7783
rs4936275	Broad depression phenotype	Urinary incontinence	sensitivity	T	C	0.622	0.0278	0.0044	3.353e-10	39.9194
rs4971040	Broad depression phenotype	Urinary incontinence	sensitivity	C	A	0.1604	0.0286	0.0059	1.059e-06	23.4978
rs508502	Broad depression phenotype	Urinary incontinence	sensitivity	C	T	0.2992	0.0264	0.0048	3.556e-08	30.25
rs52849	Broad depression phenotype	Urinary incontinence	sensitivity	A	G	0.9595	0.0508	0.011	4.016e-06	21.3276
rs547488	Broad depression phenotype	Urinary incontinence	sensitivity	C	G	0.447	0.0202	0.0043	3.124e-06	22.0681
rs55874815	Broad depression phenotype	Urinary incontinence	sensitivity	A	C	0.9518	0.0475	0.0101	2.486e-06	22.1179
rs55908506	Broad depression phenotype	Urinary incontinence	sensitivity	A	C	0.9199	0.0397	0.008	7.108e-07	24.6264
rs55993110	Broad depression phenotype	Urinary incontinence	sensitivity	G	C	0.1728	0.0283	0.0059	1.477e-06	23.0075
rs56080343	Broad depression phenotype	Urinary incontinence	sensitivity	C	T	0.8205	0.0268	0.0056	1.698e-06	22.9031
rs56101042	Broad depression phenotype	Urinary incontinence	sensitivity	G	A	0.8165	0.0278	0.0055	5.056e-07	25.5484
rs56211578	Broad depression phenotype	Urinary incontinence	sensitivity	C	A	0.8467	0.0275	0.006	4.737e-06	21.0069
rs5771864	Broad depression phenotype	Urinary incontinence	sensitivity	T	C	0.4305	0.0202	0.0044	4.608e-06	21.0764
rs578174	Broad depression phenotype	Urinary incontinence	sensitivity	A	G	0.8948	0.0364	0.0072	3.598e-07	25.5586
rs59082935	Broad depression phenotype	Urinary incontinence	sensitivity	T	C	0.1342	0.0363	0.0066	3.071e-08	30.25
rs59283172	Broad depression phenotype	Urinary incontinence	sensitivity	G	A	0.1081	0.039	0.007	2.409e-08	31.0408
rs60157091	Broad depression phenotype	Urinary incontinence	sensitivity	T	C	0.5126	0.0215	0.0043	6.408e-07	25
rs61914045	Broad depression phenotype	Urinary incontinence	sensitivity	A	G	0.2034	0.0309	0.0054	7.964e-09	32.7438
rs62535714	Broad depression phenotype	Urinary incontinence	sensitivity	A	G	0.1639	0.0339	0.0058	4.686e-09	34.162
rs6479487	Broad depression phenotype	Urinary incontinence	sensitivity	G	T	0.8436	0.0296	0.0059	5.559e-07	25.1698
rs6553965	Broad depression phenotype	Urinary incontinence	sensitivity	G	A	0.6676	0.0222	0.0046	1.126e-06	23.2911
rs6583791	Broad depression phenotype	Urinary incontinence	sensitivity	A	G	0.1646	0.0282	0.006	2.192e-06	22.09
rs6589675	Broad depression phenotype	Urinary incontinence	sensitivity	C	G	0.1112	0.0349	0.0069	4.698e-07	25.5831
rs6602459	Broad depression phenotype	Urinary incontinence	sensitivity	G	C	0.7395	0.0236	0.0051	3.745e-06	21.4133
rs6606679	Broad depression phenotype	Urinary incontinence	sensitivity	C	T	0.3392	0.024	0.0046	1.526e-07	27.2212
rs66511648	Broad depression phenotype	Urinary incontinence	sensitivity	C	T	0.716	0.0297	0.0048	6.03e-10	38.2852
rs6656912	Broad depression phenotype	Urinary incontinence	sensitivity	C	T	0.4273	0.0252	0.0043	6.503e-09	34.3451
rs67303470	Broad depression phenotype	Urinary incontinence	sensitivity	A	G	0.8996	0.0362	0.0078	3.978e-06	21.5391
rs67436663	Broad depression phenotype	Urinary incontinence	sensitivity	G	C	0.2378	0.0258	0.0052	5.316e-07	24.6169
rs6746122	Broad depression phenotype	Urinary incontinence	sensitivity	A	G	0.3405	0.0226	0.0046	8.698e-07	24.138
rs6765468	Broad depression phenotype	Urinary incontinence	sensitivity	A	G	0.321	0.0235	0.0046	3.114e-07	26.0988
rs67767662	Broad depression phenotype	Urinary incontinence	sensitivity	G	T	0.799	0.0248	0.0054	3.556e-06	21.0919
rs6832890	Broad depression phenotype	Urinary incontinence	sensitivity	G	C	0.1979	0.0251	0.0054	4.08e-06	21.6053
rs6846784	Broad depression phenotype	Urinary incontinence	sensitivity	C	T	0.619	0.0209	0.0044	2.325e-06	22.5625
rs7046881	Broad depression phenotype	Urinary incontinence	sensitivity	T	G	0.5782	0.021	0.0044	1.618e-06	22.7789
rs7097344	Broad depression phenotype	Urinary incontinence	sensitivity	T	C	0.0214	0.0734	0.0149	8.637e-07	24.2672
rs7098208	Broad depression phenotype	Urinary incontinence	sensitivity	T	C	0.2482	0.0239	0.0052	3.765e-06	21.1246
rs71524105	Broad depression phenotype	Urinary incontinence	sensitivity	A	G	0.1032	0.0332	0.0071	2.93e-06	21.8655
rs7152906	Broad depression phenotype	Urinary incontinence	sensitivity	C	T	0.4804	0.0258	0.0043	1.873e-09	36
rs7200826	Broad depression phenotype	Urinary incontinence	sensitivity	T	C	0.2568	0.0268	0.0049	5.488e-08	29.9142
rs7241572	Broad depression phenotype	Urinary incontinence	sensitivity	A	G	0.2047	0.0323	0.0054	2.433e-09	35.7781
rs72737052	Broad depression phenotype	Urinary incontinence	sensitivity	G	A	0.9329	0.047	0.0087	5.822e-08	29.1848
rs72830861	Broad depression phenotype	Urinary incontinence	sensitivity	T	C	0.0339	0.0568	0.012	2e-06	22.4044
rs72948506	Broad depression phenotype	Urinary incontinence	sensitivity	A	G	0.2975	0.0265	0.0047	1.715e-08	31.7904
rs73225543	Broad depression phenotype	Urinary incontinence	sensitivity	T	C	0.0596	0.0443	0.0093	1.761e-06	22.6904
rs7502539	Broad depression phenotype	Urinary incontinence	sensitivity	G	A	0.34	0.0229	0.0046	6.797e-07	24.7831
rs7515828	Broad depression phenotype	Urinary incontinence	sensitivity	T	C	0.386	0.0231	0.0044	1.613e-07	27.5625
rs751996	Broad depression phenotype	Urinary incontinence	sensitivity	G	C	0.4611	0.0204	0.0044	2.724e-06	21.4959
rs754287	Broad depression phenotype	Urinary incontinence	sensitivity	T	A	0.3664	0.0289	0.0045	1.311e-10	41.2449
rs7548487	Broad depression phenotype	Urinary incontinence	sensitivity	G	A	0.8839	0.0354	0.0067	1.263e-07	27.9162
rs7551758	Broad depression phenotype	Urinary incontinence	sensitivity	G	T	0.4671	0.0283	0.0043	5.107e-11	43.3148
rs75520450	Broad depression phenotype	Urinary incontinence	sensitivity	T	C	0.9611	0.0532	0.0115	3.55e-06	21.4007
rs7584419	Broad depression phenotype	Urinary incontinence	sensitivity	A	C	0.3451	0.0211	0.0045	3.008e-06	21.9857
rs7595982	Broad depression phenotype	Urinary incontinence	sensitivity	G	T	0.5901	0.0245	0.0046	7.744e-08	28.3672
rs76134318	Broad depression phenotype	Urinary incontinence	sensitivity	T	G	0.0516	0.0476	0.0098	1.099e-06	23.5918
rs76227152	Broad depression phenotype	Urinary incontinence	sensitivity	A	C	0.9551	0.0518	0.0104	6.732e-07	24.8081
rs76954012	Broad depression phenotype	Urinary incontinence	sensitivity	A	T	0.0931	0.0412	0.0074	2.41e-08	30.9978
rs7725715	Broad depression phenotype	Urinary incontinence	sensitivity	A	G	0.5343	0.029	0.0043	1.607e-11	45.484
rs77579223	Broad depression phenotype	Urinary incontinence	sensitivity	C	T	0.2536	0.0251	0.005	4.862e-07	25.2004
rs7758630	Broad depression phenotype	Urinary incontinence	sensitivity	T	A	0.4046	0.0229	0.0044	1.824e-07	27.0873
rs779	Broad depression phenotype	Urinary incontinence	sensitivity	G	A	0.8831	0.0311	0.0068	4.491e-06	20.9172
rs780025	Broad depression phenotype	Urinary incontinence	sensitivity	T	G	0.3428	0.0239	0.0046	1.948e-07	26.9948
rs7842361	Broad depression phenotype	Urinary incontinence	sensitivity	C	T	0.1372	0.0325	0.0063	2.441e-07	26.6125
rs79780963	Broad depression phenotype	Urinary incontinence	sensitivity	C	T	0.0803	0.0368	0.0079	3.395e-06	21.6991
rs80243771	Broad depression phenotype	Urinary incontinence	sensitivity	G	A	0.9159	0.0373	0.008	2.965e-06	21.7389
rs8050761	Broad depression phenotype	Urinary incontinence	sensitivity	C	G	0.6245	0.0222	0.0045	6.731e-07	24.3378
rs843812	Broad depression phenotype	Urinary incontinence	sensitivity	A	G	0.4117	0.0248	0.0044	1.405e-08	31.7686
rs884285	Broad depression phenotype	Urinary incontinence	sensitivity	T	C	0.3341	0.0239	0.0046	1.574e-07	26.9948
rs905111	Broad depression phenotype	Urinary incontinence	sensitivity	A	G	0.2866	0.0219	0.0048	4.315e-06	20.8164
rs9364755	Broad depression phenotype	Urinary incontinence	sensitivity	G	A	0.7738	0.0283	0.0051	3.486e-08	30.7916
rs9529218	Broad depression phenotype	Urinary incontinence	sensitivity	C	T	0.2031	0.034	0.0054	2.231e-10	39.6433
rs9536381	Broad depression phenotype	Urinary incontinence	sensitivity	T	C	0.3259	0.0255	0.0046	2.617e-08	30.7302
rs9538160	Broad depression phenotype	Urinary incontinence	sensitivity	G	A	0.3673	0.0225	0.0045	5.174e-07	25
rs9642819	Broad depression phenotype	Urinary incontinence	sensitivity	A	G	0.2584	0.0241	0.0049	9.118e-07	24.1903
rs9825208	Broad depression phenotype	Urinary incontinence	sensitivity	G	T	0.4454	0.0204	0.0043	2.409e-06	22.5073
rs9831648	Broad depression phenotype	Urinary incontinence	sensitivity	G	T	0.7739	0.0292	0.0052	1.586e-08	31.5325
rs9920233	Broad depression phenotype	Urinary incontinence	sensitivity	C	A	0.4686	0.0202	0.0043	2.593e-06	22.0681
rs1021363	Broad depression phenotype	Stress urinary incontinence	main	A	G	0.3566	0.03	0.0045	2.287e-11	44.4444
rs10235664	Broad depression phenotype	Stress urinary incontinence	main	T	C	0.7471	0.027	0.0049	4.677e-08	30.3623
rs10501696	Broad depression phenotype	Stress urinary incontinence	main	A	G	0.5052	0.0295	0.0044	2.894e-11	44.9509
rs10913112	Broad depression phenotype	Stress urinary incontinence	main	C	T	0.378	0.0262	0.0045	4.525e-09	33.8983
rs12631196	Broad depression phenotype	Stress urinary incontinence	main	A	G	0.4226	0.0241	0.0044	3.279e-08	30.0005
rs12919291	Broad depression phenotype	Stress urinary incontinence	main	C	G	0.1884	0.0327	0.0055	3.092e-09	35.3484
rs12967143	Broad depression phenotype	Stress urinary incontinence	main	G	C	0.7012	0.0345	0.0047	2.527e-13	53.8818
rs13037326	Broad depression phenotype	Stress urinary incontinence	main	T	C	0.2597	0.031	0.0049	2.398e-10	40.025
rs1367635	Broad depression phenotype	Stress urinary incontinence	main	C	T	0.4852	0.0253	0.0043	4.354e-09	34.6182
rs150346963	Broad depression phenotype	Stress urinary incontinence	main	T	C	0.4118	0.0283	0.0044	1.157e-10	41.3683
rs17641524	Broad depression phenotype	Stress urinary incontinence	main	C	T	0.2101	0.03	0.0053	1.502e-08	32.0399
rs1931388	Broad depression phenotype	Stress urinary incontinence	main	A	G	0.5958	0.0295	0.0044	1.68e-11	44.9509
rs1950829	Broad depression phenotype	Stress urinary incontinence	main	A	G	0.4827	0.0297	0.0043	4.738e-12	47.7063
rs198457	Broad depression phenotype	Stress urinary incontinence	main	C	T	0.1886	0.0315	0.0056	1.9e-08	31.6406
rs2111592	Broad depression phenotype	Stress urinary incontinence	main	A	G	0.3141	0.0263	0.0046	1.35e-08	32.6886
rs2214123	Broad depression phenotype	Stress urinary incontinence	main	A	G	0.3534	0.0261	0.0045	8.556e-09	33.64
rs2232423	Broad depression phenotype	Stress urinary incontinence	main	A	G	0.8944	0.062	0.007	1.135e-18	78.449
rs2247523	Broad depression phenotype	Stress urinary incontinence	main	G	C	0.53	0.0243	0.0043	1.713e-08	31.9356
rs2418449	Broad depression phenotype	Stress urinary incontinence	main	T	C	0.719	0.0281	0.0048	4.245e-09	34.2713
rs2568958	Broad depression phenotype	Stress urinary incontinence	main	A	G	0.6042	0.0382	0.0044	2.902e-18	75.374
rs28541419	Broad depression phenotype	Stress urinary incontinence	main	C	G	0.7692	0.0292	0.0052	1.756e-08	31.5325
rs2876520	Broad depression phenotype	Stress urinary incontinence	main	G	C	0.5312	0.026	0.0043	2.241e-09	36.5603
rs30266	Broad depression phenotype	Stress urinary incontinence	main	A	G	0.3271	0.0366	0.0046	1.428e-15	63.3062
rs3099439	Broad depression phenotype	Stress urinary incontinence	main	C	T	0.5351	0.0241	0.0043	2.777e-08	31.4121
rs354155	Broad depression phenotype	Stress urinary incontinence	main	G	C	0.0923	0.0449	0.0075	1.751e-09	35.8402
rs3807865	Broad depression phenotype	Stress urinary incontinence	main	A	G	0.4105	0.031	0.0044	1.093e-12	49.6384
rs4141983	Broad depression phenotype	Stress urinary incontinence	main	T	C	0.674	0.0264	0.0046	9.692e-09	32.9376
rs4730387	Broad depression phenotype	Stress urinary incontinence	main	A	T	0.4659	0.0238	0.0043	4.12e-08	30.6349
rs4799949	Broad depression phenotype	Stress urinary incontinence	main	C	T	0.6684	0.0292	0.0046	1.403e-10	40.2949
rs4936275	Broad depression phenotype	Stress urinary incontinence	main	T	C	0.622	0.0278	0.0044	3.353e-10	39.9194
rs508502	Broad depression phenotype	Stress urinary incontinence	main	C	T	0.2992	0.0264	0.0048	3.556e-08	30.25
rs59082935	Broad depression phenotype	Stress urinary incontinence	main	T	C	0.1342	0.0363	0.0066	3.071e-08	30.25
rs59283172	Broad depression phenotype	Stress urinary incontinence	main	G	A	0.1081	0.039	0.007	2.409e-08	31.0408
rs61914045	Broad depression phenotype	Stress urinary incontinence	main	A	G	0.2034	0.0309	0.0054	7.964e-09	32.7438
rs62535714	Broad depression phenotype	Stress urinary incontinence	main	A	G	0.1639	0.0339	0.0058	4.686e-09	34.162
rs66511648	Broad depression phenotype	Stress urinary incontinence	main	C	T	0.716	0.0297	0.0048	6.03e-10	38.2852
rs6656912	Broad depression phenotype	Stress urinary incontinence	main	C	T	0.4273	0.0252	0.0043	6.503e-09	34.3451
rs7152906	Broad depression phenotype	Stress urinary incontinence	main	C	T	0.4804	0.0258	0.0043	1.873e-09	36
rs7241572	Broad depression phenotype	Stress urinary incontinence	main	A	G	0.2047	0.0323	0.0054	2.433e-09	35.7781
rs72948506	Broad depression phenotype	Stress urinary incontinence	main	A	G	0.2975	0.0265	0.0047	1.715e-08	31.7904
rs754287	Broad depression phenotype	Stress urinary incontinence	main	T	A	0.3664	0.0289	0.0045	1.311e-10	41.2449
rs7551758	Broad depression phenotype	Stress urinary incontinence	main	G	T	0.4671	0.0283	0.0043	5.107e-11	43.3148
rs76954012	Broad depression phenotype	Stress urinary incontinence	main	A	T	0.0931	0.0412	0.0074	2.41e-08	30.9978
rs7725715	Broad depression phenotype	Stress urinary incontinence	main	A	G	0.5343	0.029	0.0043	1.607e-11	45.484
rs843812	Broad depression phenotype	Stress urinary incontinence	main	A	G	0.4117	0.0248	0.0044	1.405e-08	31.7686
rs9364755	Broad depression phenotype	Stress urinary incontinence	main	G	A	0.7738	0.0283	0.0051	3.486e-08	30.7916
rs9529218	Broad depression phenotype	Stress urinary incontinence	main	C	T	0.2031	0.034	0.0054	2.231e-10	39.6433
rs9536381	Broad depression phenotype	Stress urinary incontinence	main	T	C	0.3259	0.0255	0.0046	2.617e-08	30.7302
rs9831648	Broad depression phenotype	Stress urinary incontinence	main	G	T	0.7739	0.0292	0.0052	1.586e-08	31.5325
rs10007459	Broad depression phenotype	Stress urinary incontinence	sensitivity	C	T	0.4796	0.0201	0.0043	3.329e-06	21.8502
rs10061069	Broad depression phenotype	Stress urinary incontinence	sensitivity	G	C	0.2222	0.028	0.0052	6.517e-08	28.9941
rs1016165	Broad depression phenotype	Stress urinary incontinence	sensitivity	T	C	0.5644	0.0221	0.0044	4.179e-07	25.2278
rs1021363	Broad depression phenotype	Stress urinary incontinence	sensitivity	A	G	0.3566	0.03	0.0045	2.287e-11	44.4444
rs10235664	Broad depression phenotype	Stress urinary incontinence	sensitivity	T	C	0.7471	0.027	0.0049	4.677e-08	30.3623
rs10415547	Broad depression phenotype	Stress urinary incontinence	sensitivity	C	T	0.253	0.0231	0.005	3.962e-06	21.3444
rs10501696	Broad depression phenotype	Stress urinary incontinence	sensitivity	A	G	0.5052	0.0295	0.0044	2.894e-11	44.9509
rs10747480	Broad depression phenotype	Stress urinary incontinence	sensitivity	A	G	0.5246	0.0207	0.0044	2.812e-06	22.1327
rs10755215	Broad depression phenotype	Stress urinary incontinence	sensitivity	T	C	0.4324	0.0225	0.0043	2.193e-07	27.3797
rs10821866	Broad depression phenotype	Stress urinary incontinence	sensitivity	C	A	0.5149	0.0215	0.0043	6.154e-07	25
rs10835380	Broad depression phenotype	Stress urinary incontinence	sensitivity	A	G	0.6387	0.0244	0.0046	9.626e-08	28.1361
rs10896012	Broad depression phenotype	Stress urinary incontinence	sensitivity	C	T	0.787	0.027	0.0053	3.478e-07	25.9523
rs10913112	Broad depression phenotype	Stress urinary incontinence	sensitivity	C	T	0.378	0.0262	0.0045	4.525e-09	33.8983
rs10961649	Broad depression phenotype	Stress urinary incontinence	sensitivity	T	C	0.3209	0.023	0.0046	6.315e-07	25
rs1116690	Broad depression phenotype	Stress urinary incontinence	sensitivity	G	A	0.2515	0.025	0.005	4.458e-07	25
rs111750830	Broad depression phenotype	Stress urinary incontinence	sensitivity	A	G	0.084	0.0358	0.0078	4.99e-06	21.0657
rs11220798	Broad depression phenotype	Stress urinary incontinence	sensitivity	T	C	0.0718	0.0401	0.0083	1.399e-06	23.3417
rs11250015	Broad depression phenotype	Stress urinary incontinence	sensitivity	A	G	0.1893	0.0291	0.0055	1.165e-07	27.9937
rs112610187	Broad depression phenotype	Stress urinary incontinence	sensitivity	G	T	0.05	0.0477	0.0103	3.826e-06	21.4468
rs11662323	Broad depression phenotype	Stress urinary incontinence	sensitivity	C	T	0.2109	0.0245	0.0053	3.337e-06	21.3688
rs11755188	Broad depression phenotype	Stress urinary incontinence	sensitivity	T	C	0.0609	0.0429	0.0093	3.751e-06	21.2789
rs12125521	Broad depression phenotype	Stress urinary incontinence	sensitivity	T	C	0.7117	0.0221	0.0048	3.567e-06	21.1984
rs12160976	Broad depression phenotype	Stress urinary incontinence	sensitivity	G	A	0.3399	0.0243	0.0047	2.396e-07	26.7311
rs12188637	Broad depression phenotype	Stress urinary incontinence	sensitivity	A	G	0.7199	0.0219	0.0048	4.873e-06	20.8164
rs12335840	Broad depression phenotype	Stress urinary incontinence	sensitivity	T	C	0.1842	0.0267	0.0056	1.605e-06	22.7325
rs12487069	Broad depression phenotype	Stress urinary incontinence	sensitivity	G	A	0.5623	0.0202	0.0043	3.479e-06	22.0681
rs12512642	Broad depression phenotype	Stress urinary incontinence	sensitivity	T	C	0.2293	0.0263	0.0052	3.477e-07	25.5803
rs12526217	Broad depression phenotype	Stress urinary incontinence	sensitivity	T	C	0.8774	0.0344	0.0066	1.599e-07	27.1662
rs12542837	Broad depression phenotype	Stress urinary incontinence	sensitivity	C	T	0.6118	0.0207	0.0044	2.71e-06	22.1327
rs12589834	Broad depression phenotype	Stress urinary incontinence	sensitivity	A	G	0.7443	0.027	0.0051	1.307e-07	28.0277
rs12615271	Broad depression phenotype	Stress urinary incontinence	sensitivity	G	A	0.2818	0.0223	0.0048	2.848e-06	21.5838
rs12619197	Broad depression phenotype	Stress urinary incontinence	sensitivity	A	G	0.4515	0.0233	0.0043	6.834e-08	29.3613
rs12627769	Broad depression phenotype	Stress urinary incontinence	sensitivity	G	A	0.1914	0.0258	0.0055	2.824e-06	22.0046
rs12631196	Broad depression phenotype	Stress urinary incontinence	sensitivity	A	G	0.4226	0.0241	0.0044	3.279e-08	30.0005
rs12661596	Broad depression phenotype	Stress urinary incontinence	sensitivity	A	G	0.7646	0.0254	0.0051	5.043e-07	24.8043
rs12919291	Broad depression phenotype	Stress urinary incontinence	sensitivity	C	G	0.1884	0.0327	0.0055	3.092e-09	35.3484
rs12967143	Broad depression phenotype	Stress urinary incontinence	sensitivity	G	C	0.7012	0.0345	0.0047	2.527e-13	53.8818
rs13037326	Broad depression phenotype	Stress urinary incontinence	sensitivity	T	C	0.2597	0.031	0.0049	2.398e-10	40.025
rs13060764	Broad depression phenotype	Stress urinary incontinence	sensitivity	G	C	0.5098	0.0209	0.0043	1.289e-06	23.6241
rs1359815	Broad depression phenotype	Stress urinary incontinence	sensitivity	T	C	0.2721	0.0221	0.0048	4.868e-06	21.1984
rs1367635	Broad depression phenotype	Stress urinary incontinence	sensitivity	C	T	0.4852	0.0253	0.0043	4.354e-09	34.6182
rs1414622	Broad depression phenotype	Stress urinary incontinence	sensitivity	T	C	0.9222	0.0408	0.008	3.953e-07	26.01
rs1477272	Broad depression phenotype	Stress urinary incontinence	sensitivity	T	C	0.54	0.0203	0.0044	3.875e-06	21.2856
rs150346963	Broad depression phenotype	Stress urinary incontinence	sensitivity	T	C	0.4118	0.0283	0.0044	1.157e-10	41.3683
rs1512547	Broad depression phenotype	Stress urinary incontinence	sensitivity	G	A	0.3125	0.0231	0.0047	7.447e-07	24.1562
rs1530310	Broad depression phenotype	Stress urinary incontinence	sensitivity	A	G	0.6993	0.0221	0.0047	2.466e-06	22.11
rs17641524	Broad depression phenotype	Stress urinary incontinence	sensitivity	C	T	0.2101	0.03	0.0053	1.502e-08	32.0399
rs185214	Broad depression phenotype	Stress urinary incontinence	sensitivity	G	A	0.2379	0.0243	0.0051	1.73e-06	22.7024
rs1862743	Broad depression phenotype	Stress urinary incontinence	sensitivity	C	A	0.4941	0.0214	0.0043	6.856e-07	24.768
rs187843156	Broad depression phenotype	Stress urinary incontinence	sensitivity	T	C	0.1351	0.03	0.0064	2.435e-06	21.9727
rs1908953	Broad depression phenotype	Stress urinary incontinence	sensitivity	G	T	0.447	0.0222	0.0044	3.688e-07	25.4566
rs1931388	Broad depression phenotype	Stress urinary incontinence	sensitivity	A	G	0.5958	0.0295	0.0044	1.68e-11	44.9509
rs1950829	Broad depression phenotype	Stress urinary incontinence	sensitivity	A	G	0.4827	0.0297	0.0043	4.738e-12	47.7063
rs1955596	Broad depression phenotype	Stress urinary incontinence	sensitivity	C	T	0.9275	0.0398	0.0084	2.168e-06	22.4495
rs198457	Broad depression phenotype	Stress urinary incontinence	sensitivity	C	T	0.1886	0.0315	0.0056	1.9e-08	31.6406
rs2111592	Broad depression phenotype	Stress urinary incontinence	sensitivity	A	G	0.3141	0.0263	0.0046	1.35e-08	32.6886
rs2132342	Broad depression phenotype	Stress urinary incontinence	sensitivity	G	A	0.4021	0.0223	0.0044	3.562e-07	25.6865
rs2214123	Broad depression phenotype	Stress urinary incontinence	sensitivity	A	G	0.3534	0.0261	0.0045	8.556e-09	33.64
rs2232423	Broad depression phenotype	Stress urinary incontinence	sensitivity	A	G	0.8944	0.062	0.007	1.135e-18	78.449
rs2237738	Broad depression phenotype	Stress urinary incontinence	sensitivity	A	G	0.6224	0.0206	0.0044	3.393e-06	21.9194
rs2246221	Broad depression phenotype	Stress urinary incontinence	sensitivity	A	G	0.5018	0.0219	0.0043	3.556e-07	25.9389
rs2247523	Broad depression phenotype	Stress urinary incontinence	sensitivity	G	C	0.53	0.0243	0.0043	1.713e-08	31.9356
rs2292996	Broad depression phenotype	Stress urinary incontinence	sensitivity	C	T	0.5225	0.0204	0.0043	2.648e-06	22.5073
rs2394259	Broad depression phenotype	Stress urinary incontinence	sensitivity	T	C	0.4187	0.0231	0.0044	1.363e-07	27.5625
rs2418449	Broad depression phenotype	Stress urinary incontinence	sensitivity	T	C	0.719	0.0281	0.0048	4.245e-09	34.2713
rs2509805	Broad depression phenotype	Stress urinary incontinence	sensitivity	T	C	0.3241	0.0239	0.0046	2.404e-07	26.9948
rs2568958	Broad depression phenotype	Stress urinary incontinence	sensitivity	A	G	0.6042	0.0382	0.0044	2.902e-18	75.374
rs2582954	Broad depression phenotype	Stress urinary incontinence	sensitivity	C	T	0.4005	0.0222	0.0044	5.646e-07	25.4566
rs261909	Broad depression phenotype	Stress urinary incontinence	sensitivity	C	G	0.4409	0.0212	0.0043	9.191e-07	24.3072
rs2784738	Broad depression phenotype	Stress urinary incontinence	sensitivity	A	G	0.2482	0.0247	0.005	6.833e-07	24.4036
rs28541419	Broad depression phenotype	Stress urinary incontinence	sensitivity	C	G	0.7692	0.0292	0.0052	1.756e-08	31.5325
rs2876520	Broad depression phenotype	Stress urinary incontinence	sensitivity	G	C	0.5312	0.026	0.0043	2.241e-09	36.5603
rs2888566	Broad depression phenotype	Stress urinary incontinence	sensitivity	C	T	0.8489	0.0285	0.006	2.335e-06	22.5625
rs30266	Broad depression phenotype	Stress urinary incontinence	sensitivity	A	G	0.3271	0.0366	0.0046	1.428e-15	63.3062
rs3099439	Broad depression phenotype	Stress urinary incontinence	sensitivity	C	T	0.5351	0.0241	0.0043	2.777e-08	31.4121
rs34232444	Broad depression phenotype	Stress urinary incontinence	sensitivity	C	T	0.6556	0.0216	0.0046	2.556e-06	22.0491
rs34488670	Broad depression phenotype	Stress urinary incontinence	sensitivity	C	T	0.7885	0.027	0.0053	2.633e-07	25.9523
rs34629185	Broad depression phenotype	Stress urinary incontinence	sensitivity	A	C	0.2426	0.0233	0.005	3.743e-06	21.7156
rs34751496	Broad depression phenotype	Stress urinary incontinence	sensitivity	G	A	0.4313	0.0203	0.0044	3.342e-06	21.2856
rs353308	Broad depression phenotype	Stress urinary incontinence	sensitivity	A	T	0.0819	0.0381	0.008	1.942e-06	22.6814
rs354155	Broad depression phenotype	Stress urinary incontinence	sensitivity	G	C	0.0923	0.0449	0.0075	1.751e-09	35.8402
rs35975963	Broad depression phenotype	Stress urinary incontinence	sensitivity	A	G	0.9326	0.0445	0.0088	3.874e-07	25.5714
rs36168783	Broad depression phenotype	Stress urinary incontinence	sensitivity	C	T	0.6096	0.0204	0.0044	3.717e-06	21.4959
rs3783007	Broad depression phenotype	Stress urinary incontinence	sensitivity	G	T	0.6193	0.0213	0.0044	1.473e-06	23.4344
rs3793577	Broad depression phenotype	Stress urinary incontinence	sensitivity	G	A	0.4648	0.0234	0.0043	6.787e-08	29.6138
rs3807865	Broad depression phenotype	Stress urinary incontinence	sensitivity	A	G	0.4105	0.031	0.0044	1.093e-12	49.6384
rs3905238	Broad depression phenotype	Stress urinary incontinence	sensitivity	A	G	0.588	0.0236	0.0045	1.977e-07	27.5042
rs4141983	Broad depression phenotype	Stress urinary incontinence	sensitivity	T	C	0.674	0.0264	0.0046	9.692e-09	32.9376
rs42858	Broad depression phenotype	Stress urinary incontinence	sensitivity	A	T	0.2296	0.0244	0.0052	3.394e-06	22.0178
rs4350019	Broad depression phenotype	Stress urinary incontinence	sensitivity	G	A	0.1564	0.0286	0.0059	1.321e-06	23.4978
rs4404022	Broad depression phenotype	Stress urinary incontinence	sensitivity	T	A	0.5884	0.0204	0.0044	3.651e-06	21.4959
rs4653218	Broad depression phenotype	Stress urinary incontinence	sensitivity	T	C	0.4195	0.023	0.0044	1.266e-07	27.3244
rs4700446	Broad depression phenotype	Stress urinary incontinence	sensitivity	T	C	0.3075	0.0222	0.0047	2.321e-06	22.3105
rs4707630	Broad depression phenotype	Stress urinary incontinence	sensitivity	T	C	0.2592	0.0225	0.0049	4.144e-06	21.085
rs4730387	Broad depression phenotype	Stress urinary incontinence	sensitivity	A	T	0.4659	0.0238	0.0043	4.12e-08	30.6349
rs4735241	Broad depression phenotype	Stress urinary incontinence	sensitivity	A	G	0.5607	0.0209	0.0044	1.842e-06	22.5625
rs4776768	Broad depression phenotype	Stress urinary incontinence	sensitivity	C	T	0.283	0.0252	0.0048	1.43e-07	27.5625
rs4799949	Broad depression phenotype	Stress urinary incontinence	sensitivity	C	T	0.6684	0.0292	0.0046	1.403e-10	40.2949
rs4818766	Broad depression phenotype	Stress urinary incontinence	sensitivity	G	A	0.4342	0.0224	0.0045	6.384e-07	24.7783
rs4895718	Broad depression phenotype	Stress urinary incontinence	sensitivity	C	T	0.6656	0.0224	0.0045	8.782e-07	24.7783
rs4936275	Broad depression phenotype	Stress urinary incontinence	sensitivity	T	C	0.622	0.0278	0.0044	3.353e-10	39.9194
rs4971040	Broad depression phenotype	Stress urinary incontinence	sensitivity	C	A	0.1604	0.0286	0.0059	1.059e-06	23.4978
rs508502	Broad depression phenotype	Stress urinary incontinence	sensitivity	C	T	0.2992	0.0264	0.0048	3.556e-08	30.25
rs52849	Broad depression phenotype	Stress urinary incontinence	sensitivity	A	G	0.9595	0.0508	0.011	4.016e-06	21.3276
rs547488	Broad depression phenotype	Stress urinary incontinence	sensitivity	C	G	0.447	0.0202	0.0043	3.124e-06	22.0681
rs55874815	Broad depression phenotype	Stress urinary incontinence	sensitivity	A	C	0.9518	0.0475	0.0101	2.486e-06	22.1179
rs55908506	Broad depression phenotype	Stress urinary incontinence	sensitivity	A	C	0.9199	0.0397	0.008	7.108e-07	24.6264
rs55993110	Broad depression phenotype	Stress urinary incontinence	sensitivity	G	C	0.1728	0.0283	0.0059	1.477e-06	23.0075
rs56080343	Broad depression phenotype	Stress urinary incontinence	sensitivity	C	T	0.8205	0.0268	0.0056	1.698e-06	22.9031
rs56101042	Broad depression phenotype	Stress urinary incontinence	sensitivity	G	A	0.8165	0.0278	0.0055	5.056e-07	25.5484
rs56211578	Broad depression phenotype	Stress urinary incontinence	sensitivity	C	A	0.8467	0.0275	0.006	4.737e-06	21.0069
rs5771864	Broad depression phenotype	Stress urinary incontinence	sensitivity	T	C	0.4305	0.0202	0.0044	4.608e-06	21.0764
rs578174	Broad depression phenotype	Stress urinary incontinence	sensitivity	A	G	0.8948	0.0364	0.0072	3.598e-07	25.5586
rs59082935	Broad depression phenotype	Stress urinary incontinence	sensitivity	T	C	0.1342	0.0363	0.0066	3.071e-08	30.25
rs59283172	Broad depression phenotype	Stress urinary incontinence	sensitivity	G	A	0.1081	0.039	0.007	2.409e-08	31.0408
rs60157091	Broad depression phenotype	Stress urinary incontinence	sensitivity	T	C	0.5126	0.0215	0.0043	6.408e-07	25
rs61914045	Broad depression phenotype	Stress urinary incontinence	sensitivity	A	G	0.2034	0.0309	0.0054	7.964e-09	32.7438
rs62535714	Broad depression phenotype	Stress urinary incontinence	sensitivity	A	G	0.1639	0.0339	0.0058	4.686e-09	34.162
rs6479487	Broad depression phenotype	Stress urinary incontinence	sensitivity	G	T	0.8436	0.0296	0.0059	5.559e-07	25.1698
rs6553965	Broad depression phenotype	Stress urinary incontinence	sensitivity	G	A	0.6676	0.0222	0.0046	1.126e-06	23.2911
rs6583791	Broad depression phenotype	Stress urinary incontinence	sensitivity	A	G	0.1646	0.0282	0.006	2.192e-06	22.09
rs6589675	Broad depression phenotype	Stress urinary incontinence	sensitivity	C	G	0.1112	0.0349	0.0069	4.698e-07	25.5831
rs6602459	Broad depression phenotype	Stress urinary incontinence	sensitivity	G	C	0.7395	0.0236	0.0051	3.745e-06	21.4133
rs6606679	Broad depression phenotype	Stress urinary incontinence	sensitivity	C	T	0.3392	0.024	0.0046	1.526e-07	27.2212
rs66511648	Broad depression phenotype	Stress urinary incontinence	sensitivity	C	T	0.716	0.0297	0.0048	6.03e-10	38.2852
rs6656912	Broad depression phenotype	Stress urinary incontinence	sensitivity	C	T	0.4273	0.0252	0.0043	6.503e-09	34.3451
rs67303470	Broad depression phenotype	Stress urinary incontinence	sensitivity	A	G	0.8996	0.0362	0.0078	3.978e-06	21.5391
rs67436663	Broad depression phenotype	Stress urinary incontinence	sensitivity	G	C	0.2378	0.0258	0.0052	5.316e-07	24.6169
rs6746122	Broad depression phenotype	Stress urinary incontinence	sensitivity	A	G	0.3405	0.0226	0.0046	8.698e-07	24.138
rs6765468	Broad depression phenotype	Stress urinary incontinence	sensitivity	A	G	0.321	0.0235	0.0046	3.114e-07	26.0988
rs67767662	Broad depression phenotype	Stress urinary incontinence	sensitivity	G	T	0.799	0.0248	0.0054	3.556e-06	21.0919
rs6832890	Broad depression phenotype	Stress urinary incontinence	sensitivity	G	C	0.1979	0.0251	0.0054	4.08e-06	21.6053
rs6846784	Broad depression phenotype	Stress urinary incontinence	sensitivity	C	T	0.619	0.0209	0.0044	2.325e-06	22.5625
rs7046881	Broad depression phenotype	Stress urinary incontinence	sensitivity	T	G	0.5782	0.021	0.0044	1.618e-06	22.7789
rs7098208	Broad depression phenotype	Stress urinary incontinence	sensitivity	T	C	0.2482	0.0239	0.0052	3.765e-06	21.1246
rs71524105	Broad depression phenotype	Stress urinary incontinence	sensitivity	A	G	0.1032	0.0332	0.0071	2.93e-06	21.8655
rs7152906	Broad depression phenotype	Stress urinary incontinence	sensitivity	C	T	0.4804	0.0258	0.0043	1.873e-09	36
rs7200826	Broad depression phenotype	Stress urinary incontinence	sensitivity	T	C	0.2568	0.0268	0.0049	5.488e-08	29.9142
rs7241572	Broad depression phenotype	Stress urinary incontinence	sensitivity	A	G	0.2047	0.0323	0.0054	2.433e-09	35.7781
rs72737052	Broad depression phenotype	Stress urinary incontinence	sensitivity	G	A	0.9329	0.047	0.0087	5.822e-08	29.1848
rs72948506	Broad depression phenotype	Stress urinary incontinence	sensitivity	A	G	0.2975	0.0265	0.0047	1.715e-08	31.7904
rs73225543	Broad depression phenotype	Stress urinary incontinence	sensitivity	T	C	0.0596	0.0443	0.0093	1.761e-06	22.6904
rs7502539	Broad depression phenotype	Stress urinary incontinence	sensitivity	G	A	0.34	0.0229	0.0046	6.797e-07	24.7831
rs7515828	Broad depression phenotype	Stress urinary incontinence	sensitivity	T	C	0.386	0.0231	0.0044	1.613e-07	27.5625
rs751996	Broad depression phenotype	Stress urinary incontinence	sensitivity	G	C	0.4611	0.0204	0.0044	2.724e-06	21.4959
rs754287	Broad depression phenotype	Stress urinary incontinence	sensitivity	T	A	0.3664	0.0289	0.0045	1.311e-10	41.2449
rs7548487	Broad depression phenotype	Stress urinary incontinence	sensitivity	G	A	0.8839	0.0354	0.0067	1.263e-07	27.9162
rs7551758	Broad depression phenotype	Stress urinary incontinence	sensitivity	G	T	0.4671	0.0283	0.0043	5.107e-11	43.3148
rs7584419	Broad depression phenotype	Stress urinary incontinence	sensitivity	A	C	0.3451	0.0211	0.0045	3.008e-06	21.9857
rs7595982	Broad depression phenotype	Stress urinary incontinence	sensitivity	G	T	0.5901	0.0245	0.0046	7.744e-08	28.3672
rs76134318	Broad depression phenotype	Stress urinary incontinence	sensitivity	T	G	0.0516	0.0476	0.0098	1.099e-06	23.5918
rs76954012	Broad depression phenotype	Stress urinary incontinence	sensitivity	A	T	0.0931	0.0412	0.0074	2.41e-08	30.9978
rs7725715	Broad depression phenotype	Stress urinary incontinence	sensitivity	A	G	0.5343	0.029	0.0043	1.607e-11	45.484
rs77579223	Broad depression phenotype	Stress urinary incontinence	sensitivity	C	T	0.2536	0.0251	0.005	4.862e-07	25.2004
rs7758630	Broad depression phenotype	Stress urinary incontinence	sensitivity	T	A	0.4046	0.0229	0.0044	1.824e-07	27.0873
rs779	Broad depression phenotype	Stress urinary incontinence	sensitivity	G	A	0.8831	0.0311	0.0068	4.491e-06	20.9172
rs77902252	Broad depression phenotype	Stress urinary incontinence	sensitivity	T	C	0.9509	0.0483	0.01	1.271e-06	23.3289
rs780025	Broad depression phenotype	Stress urinary incontinence	sensitivity	T	G	0.3428	0.0239	0.0046	1.948e-07	26.9948
rs7842361	Broad depression phenotype	Stress urinary incontinence	sensitivity	C	T	0.1372	0.0325	0.0063	2.441e-07	26.6125
rs79780963	Broad depression phenotype	Stress urinary incontinence	sensitivity	C	T	0.0803	0.0368	0.0079	3.395e-06	21.6991
rs80243771	Broad depression phenotype	Stress urinary incontinence	sensitivity	G	A	0.9159	0.0373	0.008	2.965e-06	21.7389
rs8050761	Broad depression phenotype	Stress urinary incontinence	sensitivity	C	G	0.6245	0.0222	0.0045	6.731e-07	24.3378
rs843812	Broad depression phenotype	Stress urinary incontinence	sensitivity	A	G	0.4117	0.0248	0.0044	1.405e-08	31.7686
rs884285	Broad depression phenotype	Stress urinary incontinence	sensitivity	T	C	0.3341	0.0239	0.0046	1.574e-07	26.9948
rs905111	Broad depression phenotype	Stress urinary incontinence	sensitivity	A	G	0.2866	0.0219	0.0048	4.315e-06	20.8164
rs9364755	Broad depression phenotype	Stress urinary incontinence	sensitivity	G	A	0.7738	0.0283	0.0051	3.486e-08	30.7916
rs9529218	Broad depression phenotype	Stress urinary incontinence	sensitivity	C	T	0.2031	0.034	0.0054	2.231e-10	39.6433
rs9536381	Broad depression phenotype	Stress urinary incontinence	sensitivity	T	C	0.3259	0.0255	0.0046	2.617e-08	30.7302
rs9538160	Broad depression phenotype	Stress urinary incontinence	sensitivity	G	A	0.3673	0.0225	0.0045	5.174e-07	25
rs9642819	Broad depression phenotype	Stress urinary incontinence	sensitivity	A	G	0.2584	0.0241	0.0049	9.118e-07	24.1903
rs9825208	Broad depression phenotype	Stress urinary incontinence	sensitivity	G	T	0.4454	0.0204	0.0043	2.409e-06	22.5073
rs9831648	Broad depression phenotype	Stress urinary incontinence	sensitivity	G	T	0.7739	0.0292	0.0052	1.586e-08	31.5325
rs9920233	Broad depression phenotype	Stress urinary incontinence	sensitivity	C	A	0.4686	0.0202	0.0043	2.593e-06	22.0681
rs1021363	Broad depression phenotype	Urgency urinary incontinence	main	A	G	0.3566	0.03	0.0045	2.287e-11	44.4444
rs10235664	Broad depression phenotype	Urgency urinary incontinence	main	T	C	0.7471	0.027	0.0049	4.677e-08	30.3623
rs10501696	Broad depression phenotype	Urgency urinary incontinence	main	A	G	0.5052	0.0295	0.0044	2.894e-11	44.9509
rs10913112	Broad depression phenotype	Urgency urinary incontinence	main	C	T	0.378	0.0262	0.0045	4.525e-09	33.8983
rs12631196	Broad depression phenotype	Urgency urinary incontinence	main	A	G	0.4226	0.0241	0.0044	3.279e-08	30.0005
rs12919291	Broad depression phenotype	Urgency urinary incontinence	main	C	G	0.1884	0.0327	0.0055	3.092e-09	35.3484
rs12967143	Broad depression phenotype	Urgency urinary incontinence	main	G	C	0.7012	0.0345	0.0047	2.527e-13	53.8818
rs13037326	Broad depression phenotype	Urgency urinary incontinence	main	T	C	0.2597	0.031	0.0049	2.398e-10	40.025
rs1367635	Broad depression phenotype	Urgency urinary incontinence	main	C	T	0.4852	0.0253	0.0043	4.354e-09	34.6182
rs150346963	Broad depression phenotype	Urgency urinary incontinence	main	T	C	0.4118	0.0283	0.0044	1.157e-10	41.3683
rs17641524	Broad depression phenotype	Urgency urinary incontinence	main	C	T	0.2101	0.03	0.0053	1.502e-08	32.0399
rs1931388	Broad depression phenotype	Urgency urinary incontinence	main	A	G	0.5958	0.0295	0.0044	1.68e-11	44.9509
rs1950829	Broad depression phenotype	Urgency urinary incontinence	main	A	G	0.4827	0.0297	0.0043	4.738e-12	47.7063
rs198457	Broad depression phenotype	Urgency urinary incontinence	main	C	T	0.1886	0.0315	0.0056	1.9e-08	31.6406
rs2111592	Broad depression phenotype	Urgency urinary incontinence	main	A	G	0.3141	0.0263	0.0046	1.35e-08	32.6886
rs2214123	Broad depression phenotype	Urgency urinary incontinence	main	A	G	0.3534	0.0261	0.0045	8.556e-09	33.64
rs2232423	Broad depression phenotype	Urgency urinary incontinence	main	A	G	0.8944	0.062	0.007	1.135e-18	78.449
rs2247523	Broad depression phenotype	Urgency urinary incontinence	main	G	C	0.53	0.0243	0.0043	1.713e-08	31.9356
rs2418449	Broad depression phenotype	Urgency urinary incontinence	main	T	C	0.719	0.0281	0.0048	4.245e-09	34.2713
rs2568958	Broad depression phenotype	Urgency urinary incontinence	main	A	G	0.6042	0.0382	0.0044	2.902e-18	75.374
rs28541419	Broad depression phenotype	Urgency urinary incontinence	main	C	G	0.7692	0.0292	0.0052	1.756e-08	31.5325
rs2876520	Broad depression phenotype	Urgency urinary incontinence	main	G	C	0.5312	0.026	0.0043	2.241e-09	36.5603
rs30266	Broad depression phenotype	Urgency urinary incontinence	main	A	G	0.3271	0.0366	0.0046	1.428e-15	63.3062
rs3099439	Broad depression phenotype	Urgency urinary incontinence	main	C	T	0.5351	0.0241	0.0043	2.777e-08	31.4121
rs354155	Broad depression phenotype	Urgency urinary incontinence	main	G	C	0.0923	0.0449	0.0075	1.751e-09	35.8402
rs3807865	Broad depression phenotype	Urgency urinary incontinence	main	A	G	0.4105	0.031	0.0044	1.093e-12	49.6384
rs4141983	Broad depression phenotype	Urgency urinary incontinence	main	T	C	0.674	0.0264	0.0046	9.692e-09	32.9376
rs4730387	Broad depression phenotype	Urgency urinary incontinence	main	A	T	0.4659	0.0238	0.0043	4.12e-08	30.6349
rs4799949	Broad depression phenotype	Urgency urinary incontinence	main	C	T	0.6684	0.0292	0.0046	1.403e-10	40.2949
rs4936275	Broad depression phenotype	Urgency urinary incontinence	main	T	C	0.622	0.0278	0.0044	3.353e-10	39.9194
rs508502	Broad depression phenotype	Urgency urinary incontinence	main	C	T	0.2992	0.0264	0.0048	3.556e-08	30.25
rs59082935	Broad depression phenotype	Urgency urinary incontinence	main	T	C	0.1342	0.0363	0.0066	3.071e-08	30.25
rs59283172	Broad depression phenotype	Urgency urinary incontinence	main	G	A	0.1081	0.039	0.007	2.409e-08	31.0408
rs61914045	Broad depression phenotype	Urgency urinary incontinence	main	A	G	0.2034	0.0309	0.0054	7.964e-09	32.7438
rs62535714	Broad depression phenotype	Urgency urinary incontinence	main	A	G	0.1639	0.0339	0.0058	4.686e-09	34.162
rs66511648	Broad depression phenotype	Urgency urinary incontinence	main	C	T	0.716	0.0297	0.0048	6.03e-10	38.2852
rs6656912	Broad depression phenotype	Urgency urinary incontinence	main	C	T	0.4273	0.0252	0.0043	6.503e-09	34.3451
rs7152906	Broad depression phenotype	Urgency urinary incontinence	main	C	T	0.4804	0.0258	0.0043	1.873e-09	36
rs7241572	Broad depression phenotype	Urgency urinary incontinence	main	A	G	0.2047	0.0323	0.0054	2.433e-09	35.7781
rs72948506	Broad depression phenotype	Urgency urinary incontinence	main	A	G	0.2975	0.0265	0.0047	1.715e-08	31.7904
rs754287	Broad depression phenotype	Urgency urinary incontinence	main	T	A	0.3664	0.0289	0.0045	1.311e-10	41.2449
rs7551758	Broad depression phenotype	Urgency urinary incontinence	main	G	T	0.4671	0.0283	0.0043	5.107e-11	43.3148
rs76954012	Broad depression phenotype	Urgency urinary incontinence	main	A	T	0.0931	0.0412	0.0074	2.41e-08	30.9978
rs7725715	Broad depression phenotype	Urgency urinary incontinence	main	A	G	0.5343	0.029	0.0043	1.607e-11	45.484
rs843812	Broad depression phenotype	Urgency urinary incontinence	main	A	G	0.4117	0.0248	0.0044	1.405e-08	31.7686
rs9364755	Broad depression phenotype	Urgency urinary incontinence	main	G	A	0.7738	0.0283	0.0051	3.486e-08	30.7916
rs9529218	Broad depression phenotype	Urgency urinary incontinence	main	C	T	0.2031	0.034	0.0054	2.231e-10	39.6433
rs9536381	Broad depression phenotype	Urgency urinary incontinence	main	T	C	0.3259	0.0255	0.0046	2.617e-08	30.7302
rs9831648	Broad depression phenotype	Urgency urinary incontinence	main	G	T	0.7739	0.0292	0.0052	1.586e-08	31.5325
rs10007459	Broad depression phenotype	Urgency urinary incontinence	sensitivity	C	T	0.4796	0.0201	0.0043	3.329e-06	21.8502
rs10061069	Broad depression phenotype	Urgency urinary incontinence	sensitivity	G	C	0.2222	0.028	0.0052	6.517e-08	28.9941
rs1016165	Broad depression phenotype	Urgency urinary incontinence	sensitivity	T	C	0.5644	0.0221	0.0044	4.179e-07	25.2278
rs1021363	Broad depression phenotype	Urgency urinary incontinence	sensitivity	A	G	0.3566	0.03	0.0045	2.287e-11	44.4444
rs10235664	Broad depression phenotype	Urgency urinary incontinence	sensitivity	T	C	0.7471	0.027	0.0049	4.677e-08	30.3623
rs10415547	Broad depression phenotype	Urgency urinary incontinence	sensitivity	C	T	0.253	0.0231	0.005	3.962e-06	21.3444
rs10501696	Broad depression phenotype	Urgency urinary incontinence	sensitivity	A	G	0.5052	0.0295	0.0044	2.894e-11	44.9509
rs10747480	Broad depression phenotype	Urgency urinary incontinence	sensitivity	A	G	0.5246	0.0207	0.0044	2.812e-06	22.1327
rs10755215	Broad depression phenotype	Urgency urinary incontinence	sensitivity	T	C	0.4324	0.0225	0.0043	2.193e-07	27.3797
rs10821866	Broad depression phenotype	Urgency urinary incontinence	sensitivity	C	A	0.5149	0.0215	0.0043	6.154e-07	25
rs10835380	Broad depression phenotype	Urgency urinary incontinence	sensitivity	A	G	0.6387	0.0244	0.0046	9.626e-08	28.1361
rs10896012	Broad depression phenotype	Urgency urinary incontinence	sensitivity	C	T	0.787	0.027	0.0053	3.478e-07	25.9523
rs10913112	Broad depression phenotype	Urgency urinary incontinence	sensitivity	C	T	0.378	0.0262	0.0045	4.525e-09	33.8983
rs10961649	Broad depression phenotype	Urgency urinary incontinence	sensitivity	T	C	0.3209	0.023	0.0046	6.315e-07	25
rs1116690	Broad depression phenotype	Urgency urinary incontinence	sensitivity	G	A	0.2515	0.025	0.005	4.458e-07	25
rs111750830	Broad depression phenotype	Urgency urinary incontinence	sensitivity	A	G	0.084	0.0358	0.0078	4.99e-06	21.0657
rs11220798	Broad depression phenotype	Urgency urinary incontinence	sensitivity	T	C	0.0718	0.0401	0.0083	1.399e-06	23.3417
rs11250015	Broad depression phenotype	Urgency urinary incontinence	sensitivity	A	G	0.1893	0.0291	0.0055	1.165e-07	27.9937
rs112610187	Broad depression phenotype	Urgency urinary incontinence	sensitivity	G	T	0.05	0.0477	0.0103	3.826e-06	21.4468
rs11662323	Broad depression phenotype	Urgency urinary incontinence	sensitivity	C	T	0.2109	0.0245	0.0053	3.337e-06	21.3688
rs11755188	Broad depression phenotype	Urgency urinary incontinence	sensitivity	T	C	0.0609	0.0429	0.0093	3.751e-06	21.2789
rs12125521	Broad depression phenotype	Urgency urinary incontinence	sensitivity	T	C	0.7117	0.0221	0.0048	3.567e-06	21.1984
rs12160976	Broad depression phenotype	Urgency urinary incontinence	sensitivity	G	A	0.3399	0.0243	0.0047	2.396e-07	26.7311
rs12188637	Broad depression phenotype	Urgency urinary incontinence	sensitivity	A	G	0.7199	0.0219	0.0048	4.873e-06	20.8164
rs12335840	Broad depression phenotype	Urgency urinary incontinence	sensitivity	T	C	0.1842	0.0267	0.0056	1.605e-06	22.7325
rs12487069	Broad depression phenotype	Urgency urinary incontinence	sensitivity	G	A	0.5623	0.0202	0.0043	3.479e-06	22.0681
rs12512642	Broad depression phenotype	Urgency urinary incontinence	sensitivity	T	C	0.2293	0.0263	0.0052	3.477e-07	25.5803
rs12526217	Broad depression phenotype	Urgency urinary incontinence	sensitivity	T	C	0.8774	0.0344	0.0066	1.599e-07	27.1662
rs12542837	Broad depression phenotype	Urgency urinary incontinence	sensitivity	C	T	0.6118	0.0207	0.0044	2.71e-06	22.1327
rs12589834	Broad depression phenotype	Urgency urinary incontinence	sensitivity	A	G	0.7443	0.027	0.0051	1.307e-07	28.0277
rs12615271	Broad depression phenotype	Urgency urinary incontinence	sensitivity	G	A	0.2818	0.0223	0.0048	2.848e-06	21.5838
rs12619197	Broad depression phenotype	Urgency urinary incontinence	sensitivity	A	G	0.4515	0.0233	0.0043	6.834e-08	29.3613
rs12627769	Broad depression phenotype	Urgency urinary incontinence	sensitivity	G	A	0.1914	0.0258	0.0055	2.824e-06	22.0046
rs12631196	Broad depression phenotype	Urgency urinary incontinence	sensitivity	A	G	0.4226	0.0241	0.0044	3.279e-08	30.0005
rs12661596	Broad depression phenotype	Urgency urinary incontinence	sensitivity	A	G	0.7646	0.0254	0.0051	5.043e-07	24.8043
rs12919291	Broad depression phenotype	Urgency urinary incontinence	sensitivity	C	G	0.1884	0.0327	0.0055	3.092e-09	35.3484
rs12967143	Broad depression phenotype	Urgency urinary incontinence	sensitivity	G	C	0.7012	0.0345	0.0047	2.527e-13	53.8818
rs13037326	Broad depression phenotype	Urgency urinary incontinence	sensitivity	T	C	0.2597	0.031	0.0049	2.398e-10	40.025
rs13060764	Broad depression phenotype	Urgency urinary incontinence	sensitivity	G	C	0.5098	0.0209	0.0043	1.289e-06	23.6241
rs1359815	Broad depression phenotype	Urgency urinary incontinence	sensitivity	T	C	0.2721	0.0221	0.0048	4.868e-06	21.1984
rs1367635	Broad depression phenotype	Urgency urinary incontinence	sensitivity	C	T	0.4852	0.0253	0.0043	4.354e-09	34.6182
rs1414622	Broad depression phenotype	Urgency urinary incontinence	sensitivity	T	C	0.9222	0.0408	0.008	3.953e-07	26.01
rs1477272	Broad depression phenotype	Urgency urinary incontinence	sensitivity	T	C	0.54	0.0203	0.0044	3.875e-06	21.2856
rs150346963	Broad depression phenotype	Urgency urinary incontinence	sensitivity	T	C	0.4118	0.0283	0.0044	1.157e-10	41.3683
rs1512547	Broad depression phenotype	Urgency urinary incontinence	sensitivity	G	A	0.3125	0.0231	0.0047	7.447e-07	24.1562
rs1530310	Broad depression phenotype	Urgency urinary incontinence	sensitivity	A	G	0.6993	0.0221	0.0047	2.466e-06	22.11
rs17641524	Broad depression phenotype	Urgency urinary incontinence	sensitivity	C	T	0.2101	0.03	0.0053	1.502e-08	32.0399
rs185214	Broad depression phenotype	Urgency urinary incontinence	sensitivity	G	A	0.2379	0.0243	0.0051	1.73e-06	22.7024
rs1862743	Broad depression phenotype	Urgency urinary incontinence	sensitivity	C	A	0.4941	0.0214	0.0043	6.856e-07	24.768
rs187843156	Broad depression phenotype	Urgency urinary incontinence	sensitivity	T	C	0.1351	0.03	0.0064	2.435e-06	21.9727
rs1908953	Broad depression phenotype	Urgency urinary incontinence	sensitivity	G	T	0.447	0.0222	0.0044	3.688e-07	25.4566
rs1931388	Broad depression phenotype	Urgency urinary incontinence	sensitivity	A	G	0.5958	0.0295	0.0044	1.68e-11	44.9509
rs1950829	Broad depression phenotype	Urgency urinary incontinence	sensitivity	A	G	0.4827	0.0297	0.0043	4.738e-12	47.7063
rs1955596	Broad depression phenotype	Urgency urinary incontinence	sensitivity	C	T	0.9275	0.0398	0.0084	2.168e-06	22.4495
rs198457	Broad depression phenotype	Urgency urinary incontinence	sensitivity	C	T	0.1886	0.0315	0.0056	1.9e-08	31.6406
rs2111592	Broad depression phenotype	Urgency urinary incontinence	sensitivity	A	G	0.3141	0.0263	0.0046	1.35e-08	32.6886
rs2132342	Broad depression phenotype	Urgency urinary incontinence	sensitivity	G	A	0.4021	0.0223	0.0044	3.562e-07	25.6865
rs2214123	Broad depression phenotype	Urgency urinary incontinence	sensitivity	A	G	0.3534	0.0261	0.0045	8.556e-09	33.64
rs2232423	Broad depression phenotype	Urgency urinary incontinence	sensitivity	A	G	0.8944	0.062	0.007	1.135e-18	78.449
rs2237738	Broad depression phenotype	Urgency urinary incontinence	sensitivity	A	G	0.6224	0.0206	0.0044	3.393e-06	21.9194
rs2246221	Broad depression phenotype	Urgency urinary incontinence	sensitivity	A	G	0.5018	0.0219	0.0043	3.556e-07	25.9389
rs2247523	Broad depression phenotype	Urgency urinary incontinence	sensitivity	G	C	0.53	0.0243	0.0043	1.713e-08	31.9356
rs2292996	Broad depression phenotype	Urgency urinary incontinence	sensitivity	C	T	0.5225	0.0204	0.0043	2.648e-06	22.5073
rs2394259	Broad depression phenotype	Urgency urinary incontinence	sensitivity	T	C	0.4187	0.0231	0.0044	1.363e-07	27.5625
rs2418449	Broad depression phenotype	Urgency urinary incontinence	sensitivity	T	C	0.719	0.0281	0.0048	4.245e-09	34.2713
rs2509805	Broad depression phenotype	Urgency urinary incontinence	sensitivity	T	C	0.3241	0.0239	0.0046	2.404e-07	26.9948
rs2568958	Broad depression phenotype	Urgency urinary incontinence	sensitivity	A	G	0.6042	0.0382	0.0044	2.902e-18	75.374
rs2582954	Broad depression phenotype	Urgency urinary incontinence	sensitivity	C	T	0.4005	0.0222	0.0044	5.646e-07	25.4566
rs261909	Broad depression phenotype	Urgency urinary incontinence	sensitivity	C	G	0.4409	0.0212	0.0043	9.191e-07	24.3072
rs2784738	Broad depression phenotype	Urgency urinary incontinence	sensitivity	A	G	0.2482	0.0247	0.005	6.833e-07	24.4036
rs28541419	Broad depression phenotype	Urgency urinary incontinence	sensitivity	C	G	0.7692	0.0292	0.0052	1.756e-08	31.5325
rs2876520	Broad depression phenotype	Urgency urinary incontinence	sensitivity	G	C	0.5312	0.026	0.0043	2.241e-09	36.5603
rs2888566	Broad depression phenotype	Urgency urinary incontinence	sensitivity	C	T	0.8489	0.0285	0.006	2.335e-06	22.5625
rs30266	Broad depression phenotype	Urgency urinary incontinence	sensitivity	A	G	0.3271	0.0366	0.0046	1.428e-15	63.3062
rs3099439	Broad depression phenotype	Urgency urinary incontinence	sensitivity	C	T	0.5351	0.0241	0.0043	2.777e-08	31.4121
rs34232444	Broad depression phenotype	Urgency urinary incontinence	sensitivity	C	T	0.6556	0.0216	0.0046	2.556e-06	22.0491
rs34488670	Broad depression phenotype	Urgency urinary incontinence	sensitivity	C	T	0.7885	0.027	0.0053	2.633e-07	25.9523
rs34629185	Broad depression phenotype	Urgency urinary incontinence	sensitivity	A	C	0.2426	0.0233	0.005	3.743e-06	21.7156
rs34751496	Broad depression phenotype	Urgency urinary incontinence	sensitivity	G	A	0.4313	0.0203	0.0044	3.342e-06	21.2856
rs353308	Broad depression phenotype	Urgency urinary incontinence	sensitivity	A	T	0.0819	0.0381	0.008	1.942e-06	22.6814
rs354155	Broad depression phenotype	Urgency urinary incontinence	sensitivity	G	C	0.0923	0.0449	0.0075	1.751e-09	35.8402
rs35975963	Broad depression phenotype	Urgency urinary incontinence	sensitivity	A	G	0.9326	0.0445	0.0088	3.874e-07	25.5714
rs36168783	Broad depression phenotype	Urgency urinary incontinence	sensitivity	C	T	0.6096	0.0204	0.0044	3.717e-06	21.4959
rs3783007	Broad depression phenotype	Urgency urinary incontinence	sensitivity	G	T	0.6193	0.0213	0.0044	1.473e-06	23.4344
rs3793577	Broad depression phenotype	Urgency urinary incontinence	sensitivity	G	A	0.4648	0.0234	0.0043	6.787e-08	29.6138
rs3807865	Broad depression phenotype	Urgency urinary incontinence	sensitivity	A	G	0.4105	0.031	0.0044	1.093e-12	49.6384
rs3905238	Broad depression phenotype	Urgency urinary incontinence	sensitivity	A	G	0.588	0.0236	0.0045	1.977e-07	27.5042
rs4141983	Broad depression phenotype	Urgency urinary incontinence	sensitivity	T	C	0.674	0.0264	0.0046	9.692e-09	32.9376
rs42858	Broad depression phenotype	Urgency urinary incontinence	sensitivity	A	T	0.2296	0.0244	0.0052	3.394e-06	22.0178
rs4350019	Broad depression phenotype	Urgency urinary incontinence	sensitivity	G	A	0.1564	0.0286	0.0059	1.321e-06	23.4978
rs4404022	Broad depression phenotype	Urgency urinary incontinence	sensitivity	T	A	0.5884	0.0204	0.0044	3.651e-06	21.4959
rs4653218	Broad depression phenotype	Urgency urinary incontinence	sensitivity	T	C	0.4195	0.023	0.0044	1.266e-07	27.3244
rs4700446	Broad depression phenotype	Urgency urinary incontinence	sensitivity	T	C	0.3075	0.0222	0.0047	2.321e-06	22.3105
rs4707630	Broad depression phenotype	Urgency urinary incontinence	sensitivity	T	C	0.2592	0.0225	0.0049	4.144e-06	21.085
rs4730387	Broad depression phenotype	Urgency urinary incontinence	sensitivity	A	T	0.4659	0.0238	0.0043	4.12e-08	30.6349
rs4735241	Broad depression phenotype	Urgency urinary incontinence	sensitivity	A	G	0.5607	0.0209	0.0044	1.842e-06	22.5625
rs4776768	Broad depression phenotype	Urgency urinary incontinence	sensitivity	C	T	0.283	0.0252	0.0048	1.43e-07	27.5625
rs4799949	Broad depression phenotype	Urgency urinary incontinence	sensitivity	C	T	0.6684	0.0292	0.0046	1.403e-10	40.2949
rs4818766	Broad depression phenotype	Urgency urinary incontinence	sensitivity	G	A	0.4342	0.0224	0.0045	6.384e-07	24.7783
rs4895718	Broad depression phenotype	Urgency urinary incontinence	sensitivity	C	T	0.6656	0.0224	0.0045	8.782e-07	24.7783
rs4936275	Broad depression phenotype	Urgency urinary incontinence	sensitivity	T	C	0.622	0.0278	0.0044	3.353e-10	39.9194
rs4971040	Broad depression phenotype	Urgency urinary incontinence	sensitivity	C	A	0.1604	0.0286	0.0059	1.059e-06	23.4978
rs508502	Broad depression phenotype	Urgency urinary incontinence	sensitivity	C	T	0.2992	0.0264	0.0048	3.556e-08	30.25
rs52849	Broad depression phenotype	Urgency urinary incontinence	sensitivity	A	G	0.9595	0.0508	0.011	4.016e-06	21.3276
rs547488	Broad depression phenotype	Urgency urinary incontinence	sensitivity	C	G	0.447	0.0202	0.0043	3.124e-06	22.0681
rs55874815	Broad depression phenotype	Urgency urinary incontinence	sensitivity	A	C	0.9518	0.0475	0.0101	2.486e-06	22.1179
rs55908506	Broad depression phenotype	Urgency urinary incontinence	sensitivity	A	C	0.9199	0.0397	0.008	7.108e-07	24.6264
rs55993110	Broad depression phenotype	Urgency urinary incontinence	sensitivity	G	C	0.1728	0.0283	0.0059	1.477e-06	23.0075
rs56080343	Broad depression phenotype	Urgency urinary incontinence	sensitivity	C	T	0.8205	0.0268	0.0056	1.698e-06	22.9031
rs56101042	Broad depression phenotype	Urgency urinary incontinence	sensitivity	G	A	0.8165	0.0278	0.0055	5.056e-07	25.5484
rs56211578	Broad depression phenotype	Urgency urinary incontinence	sensitivity	C	A	0.8467	0.0275	0.006	4.737e-06	21.0069
rs5771864	Broad depression phenotype	Urgency urinary incontinence	sensitivity	T	C	0.4305	0.0202	0.0044	4.608e-06	21.0764
rs578174	Broad depression phenotype	Urgency urinary incontinence	sensitivity	A	G	0.8948	0.0364	0.0072	3.598e-07	25.5586
rs59082935	Broad depression phenotype	Urgency urinary incontinence	sensitivity	T	C	0.1342	0.0363	0.0066	3.071e-08	30.25
rs59283172	Broad depression phenotype	Urgency urinary incontinence	sensitivity	G	A	0.1081	0.039	0.007	2.409e-08	31.0408
rs60157091	Broad depression phenotype	Urgency urinary incontinence	sensitivity	T	C	0.5126	0.0215	0.0043	6.408e-07	25
rs61914045	Broad depression phenotype	Urgency urinary incontinence	sensitivity	A	G	0.2034	0.0309	0.0054	7.964e-09	32.7438
rs62535714	Broad depression phenotype	Urgency urinary incontinence	sensitivity	A	G	0.1639	0.0339	0.0058	4.686e-09	34.162
rs6479487	Broad depression phenotype	Urgency urinary incontinence	sensitivity	G	T	0.8436	0.0296	0.0059	5.559e-07	25.1698
rs6553965	Broad depression phenotype	Urgency urinary incontinence	sensitivity	G	A	0.6676	0.0222	0.0046	1.126e-06	23.2911
rs6583791	Broad depression phenotype	Urgency urinary incontinence	sensitivity	A	G	0.1646	0.0282	0.006	2.192e-06	22.09
rs6589675	Broad depression phenotype	Urgency urinary incontinence	sensitivity	C	G	0.1112	0.0349	0.0069	4.698e-07	25.5831
rs6602459	Broad depression phenotype	Urgency urinary incontinence	sensitivity	G	C	0.7395	0.0236	0.0051	3.745e-06	21.4133
rs6606679	Broad depression phenotype	Urgency urinary incontinence	sensitivity	C	T	0.3392	0.024	0.0046	1.526e-07	27.2212
rs66511648	Broad depression phenotype	Urgency urinary incontinence	sensitivity	C	T	0.716	0.0297	0.0048	6.03e-10	38.2852
rs6656912	Broad depression phenotype	Urgency urinary incontinence	sensitivity	C	T	0.4273	0.0252	0.0043	6.503e-09	34.3451
rs67303470	Broad depression phenotype	Urgency urinary incontinence	sensitivity	A	G	0.8996	0.0362	0.0078	3.978e-06	21.5391
rs67436663	Broad depression phenotype	Urgency urinary incontinence	sensitivity	G	C	0.2378	0.0258	0.0052	5.316e-07	24.6169
rs6746122	Broad depression phenotype	Urgency urinary incontinence	sensitivity	A	G	0.3405	0.0226	0.0046	8.698e-07	24.138
rs6765468	Broad depression phenotype	Urgency urinary incontinence	sensitivity	A	G	0.321	0.0235	0.0046	3.114e-07	26.0988
rs67767662	Broad depression phenotype	Urgency urinary incontinence	sensitivity	G	T	0.799	0.0248	0.0054	3.556e-06	21.0919
rs6832890	Broad depression phenotype	Urgency urinary incontinence	sensitivity	G	C	0.1979	0.0251	0.0054	4.08e-06	21.6053
rs6846784	Broad depression phenotype	Urgency urinary incontinence	sensitivity	C	T	0.619	0.0209	0.0044	2.325e-06	22.5625
rs7046881	Broad depression phenotype	Urgency urinary incontinence	sensitivity	T	G	0.5782	0.021	0.0044	1.618e-06	22.7789
rs7098208	Broad depression phenotype	Urgency urinary incontinence	sensitivity	T	C	0.2482	0.0239	0.0052	3.765e-06	21.1246
rs71524105	Broad depression phenotype	Urgency urinary incontinence	sensitivity	A	G	0.1032	0.0332	0.0071	2.93e-06	21.8655
rs7152906	Broad depression phenotype	Urgency urinary incontinence	sensitivity	C	T	0.4804	0.0258	0.0043	1.873e-09	36
rs7200826	Broad depression phenotype	Urgency urinary incontinence	sensitivity	T	C	0.2568	0.0268	0.0049	5.488e-08	29.9142
rs7241572	Broad depression phenotype	Urgency urinary incontinence	sensitivity	A	G	0.2047	0.0323	0.0054	2.433e-09	35.7781
rs72737052	Broad depression phenotype	Urgency urinary incontinence	sensitivity	G	A	0.9329	0.047	0.0087	5.822e-08	29.1848
rs72948506	Broad depression phenotype	Urgency urinary incontinence	sensitivity	A	G	0.2975	0.0265	0.0047	1.715e-08	31.7904
rs73225543	Broad depression phenotype	Urgency urinary incontinence	sensitivity	T	C	0.0596	0.0443	0.0093	1.761e-06	22.6904
rs7502539	Broad depression phenotype	Urgency urinary incontinence	sensitivity	G	A	0.34	0.0229	0.0046	6.797e-07	24.7831
rs7515828	Broad depression phenotype	Urgency urinary incontinence	sensitivity	T	C	0.386	0.0231	0.0044	1.613e-07	27.5625
rs751996	Broad depression phenotype	Urgency urinary incontinence	sensitivity	G	C	0.4611	0.0204	0.0044	2.724e-06	21.4959
rs754287	Broad depression phenotype	Urgency urinary incontinence	sensitivity	T	A	0.3664	0.0289	0.0045	1.311e-10	41.2449
rs7548487	Broad depression phenotype	Urgency urinary incontinence	sensitivity	G	A	0.8839	0.0354	0.0067	1.263e-07	27.9162
rs7551758	Broad depression phenotype	Urgency urinary incontinence	sensitivity	G	T	0.4671	0.0283	0.0043	5.107e-11	43.3148
rs7584419	Broad depression phenotype	Urgency urinary incontinence	sensitivity	A	C	0.3451	0.0211	0.0045	3.008e-06	21.9857
rs7595982	Broad depression phenotype	Urgency urinary incontinence	sensitivity	G	T	0.5901	0.0245	0.0046	7.744e-08	28.3672
rs76134318	Broad depression phenotype	Urgency urinary incontinence	sensitivity	T	G	0.0516	0.0476	0.0098	1.099e-06	23.5918
rs76954012	Broad depression phenotype	Urgency urinary incontinence	sensitivity	A	T	0.0931	0.0412	0.0074	2.41e-08	30.9978
rs7725715	Broad depression phenotype	Urgency urinary incontinence	sensitivity	A	G	0.5343	0.029	0.0043	1.607e-11	45.484
rs77579223	Broad depression phenotype	Urgency urinary incontinence	sensitivity	C	T	0.2536	0.0251	0.005	4.862e-07	25.2004
rs7758630	Broad depression phenotype	Urgency urinary incontinence	sensitivity	T	A	0.4046	0.0229	0.0044	1.824e-07	27.0873
rs779	Broad depression phenotype	Urgency urinary incontinence	sensitivity	G	A	0.8831	0.0311	0.0068	4.491e-06	20.9172
rs780025	Broad depression phenotype	Urgency urinary incontinence	sensitivity	T	G	0.3428	0.0239	0.0046	1.948e-07	26.9948
rs7842361	Broad depression phenotype	Urgency urinary incontinence	sensitivity	C	T	0.1372	0.0325	0.0063	2.441e-07	26.6125
rs79780963	Broad depression phenotype	Urgency urinary incontinence	sensitivity	C	T	0.0803	0.0368	0.0079	3.395e-06	21.6991
rs80243771	Broad depression phenotype	Urgency urinary incontinence	sensitivity	G	A	0.9159	0.0373	0.008	2.965e-06	21.7389
rs8050761	Broad depression phenotype	Urgency urinary incontinence	sensitivity	C	G	0.6245	0.0222	0.0045	6.731e-07	24.3378
rs843812	Broad depression phenotype	Urgency urinary incontinence	sensitivity	A	G	0.4117	0.0248	0.0044	1.405e-08	31.7686
rs884285	Broad depression phenotype	Urgency urinary incontinence	sensitivity	T	C	0.3341	0.0239	0.0046	1.574e-07	26.9948
rs905111	Broad depression phenotype	Urgency urinary incontinence	sensitivity	A	G	0.2866	0.0219	0.0048	4.315e-06	20.8164
rs9364755	Broad depression phenotype	Urgency urinary incontinence	sensitivity	G	A	0.7738	0.0283	0.0051	3.486e-08	30.7916
rs9529218	Broad depression phenotype	Urgency urinary incontinence	sensitivity	C	T	0.2031	0.034	0.0054	2.231e-10	39.6433
rs9536381	Broad depression phenotype	Urgency urinary incontinence	sensitivity	T	C	0.3259	0.0255	0.0046	2.617e-08	30.7302
rs9538160	Broad depression phenotype	Urgency urinary incontinence	sensitivity	G	A	0.3673	0.0225	0.0045	5.174e-07	25
rs9642819	Broad depression phenotype	Urgency urinary incontinence	sensitivity	A	G	0.2584	0.0241	0.0049	9.118e-07	24.1903
rs9825208	Broad depression phenotype	Urgency urinary incontinence	sensitivity	G	T	0.4454	0.0204	0.0043	2.409e-06	22.5073
rs9831648	Broad depression phenotype	Urgency urinary incontinence	sensitivity	G	T	0.7739	0.0292	0.0052	1.586e-08	31.5325
rs9920233	Broad depression phenotype	Urgency urinary incontinence	sensitivity	C	A	0.4686	0.0202	0.0043	2.593e-06	22.0681
rs1021363	Broad depression phenotype	Mixed urinary incontinence	main	A	G	0.3566	0.03	0.0045	2.287e-11	44.4444
rs10235664	Broad depression phenotype	Mixed urinary incontinence	main	T	C	0.7471	0.027	0.0049	4.677e-08	30.3623
rs10501696	Broad depression phenotype	Mixed urinary incontinence	main	A	G	0.5052	0.0295	0.0044	2.894e-11	44.9509
rs10913112	Broad depression phenotype	Mixed urinary incontinence	main	C	T	0.378	0.0262	0.0045	4.525e-09	33.8983
rs12631196	Broad depression phenotype	Mixed urinary incontinence	main	A	G	0.4226	0.0241	0.0044	3.279e-08	30.0005
rs12919291	Broad depression phenotype	Mixed urinary incontinence	main	C	G	0.1884	0.0327	0.0055	3.092e-09	35.3484
rs12967143	Broad depression phenotype	Mixed urinary incontinence	main	G	C	0.7012	0.0345	0.0047	2.527e-13	53.8818
rs13037326	Broad depression phenotype	Mixed urinary incontinence	main	T	C	0.2597	0.031	0.0049	2.398e-10	40.025
rs1367635	Broad depression phenotype	Mixed urinary incontinence	main	C	T	0.4852	0.0253	0.0043	4.354e-09	34.6182
rs150346963	Broad depression phenotype	Mixed urinary incontinence	main	T	C	0.4118	0.0283	0.0044	1.157e-10	41.3683
rs17641524	Broad depression phenotype	Mixed urinary incontinence	main	C	T	0.2101	0.03	0.0053	1.502e-08	32.0399
rs1931388	Broad depression phenotype	Mixed urinary incontinence	main	A	G	0.5958	0.0295	0.0044	1.68e-11	44.9509
rs1950829	Broad depression phenotype	Mixed urinary incontinence	main	A	G	0.4827	0.0297	0.0043	4.738e-12	47.7063
rs198457	Broad depression phenotype	Mixed urinary incontinence	main	C	T	0.1886	0.0315	0.0056	1.9e-08	31.6406
rs2111592	Broad depression phenotype	Mixed urinary incontinence	main	A	G	0.3141	0.0263	0.0046	1.35e-08	32.6886
rs2214123	Broad depression phenotype	Mixed urinary incontinence	main	A	G	0.3534	0.0261	0.0045	8.556e-09	33.64
rs2232423	Broad depression phenotype	Mixed urinary incontinence	main	A	G	0.8944	0.062	0.007	1.135e-18	78.449
rs2247523	Broad depression phenotype	Mixed urinary incontinence	main	G	C	0.53	0.0243	0.0043	1.713e-08	31.9356
rs2418449	Broad depression phenotype	Mixed urinary incontinence	main	T	C	0.719	0.0281	0.0048	4.245e-09	34.2713
rs2568958	Broad depression phenotype	Mixed urinary incontinence	main	A	G	0.6042	0.0382	0.0044	2.902e-18	75.374
rs28541419	Broad depression phenotype	Mixed urinary incontinence	main	C	G	0.7692	0.0292	0.0052	1.756e-08	31.5325
rs2876520	Broad depression phenotype	Mixed urinary incontinence	main	G	C	0.5312	0.026	0.0043	2.241e-09	36.5603
rs30266	Broad depression phenotype	Mixed urinary incontinence	main	A	G	0.3271	0.0366	0.0046	1.428e-15	63.3062
rs3099439	Broad depression phenotype	Mixed urinary incontinence	main	C	T	0.5351	0.0241	0.0043	2.777e-08	31.4121
rs354155	Broad depression phenotype	Mixed urinary incontinence	main	G	C	0.0923	0.0449	0.0075	1.751e-09	35.8402
rs3807865	Broad depression phenotype	Mixed urinary incontinence	main	A	G	0.4105	0.031	0.0044	1.093e-12	49.6384
rs4141983	Broad depression phenotype	Mixed urinary incontinence	main	T	C	0.674	0.0264	0.0046	9.692e-09	32.9376
rs4730387	Broad depression phenotype	Mixed urinary incontinence	main	A	T	0.4659	0.0238	0.0043	4.12e-08	30.6349
rs4799949	Broad depression phenotype	Mixed urinary incontinence	main	C	T	0.6684	0.0292	0.0046	1.403e-10	40.2949
rs4936275	Broad depression phenotype	Mixed urinary incontinence	main	T	C	0.622	0.0278	0.0044	3.353e-10	39.9194
rs508502	Broad depression phenotype	Mixed urinary incontinence	main	C	T	0.2992	0.0264	0.0048	3.556e-08	30.25
rs59082935	Broad depression phenotype	Mixed urinary incontinence	main	T	C	0.1342	0.0363	0.0066	3.071e-08	30.25
rs59283172	Broad depression phenotype	Mixed urinary incontinence	main	G	A	0.1081	0.039	0.007	2.409e-08	31.0408
rs61914045	Broad depression phenotype	Mixed urinary incontinence	main	A	G	0.2034	0.0309	0.0054	7.964e-09	32.7438
rs62535714	Broad depression phenotype	Mixed urinary incontinence	main	A	G	0.1639	0.0339	0.0058	4.686e-09	34.162
rs66511648	Broad depression phenotype	Mixed urinary incontinence	main	C	T	0.716	0.0297	0.0048	6.03e-10	38.2852
rs6656912	Broad depression phenotype	Mixed urinary incontinence	main	C	T	0.4273	0.0252	0.0043	6.503e-09	34.3451
rs7152906	Broad depression phenotype	Mixed urinary incontinence	main	C	T	0.4804	0.0258	0.0043	1.873e-09	36
rs7241572	Broad depression phenotype	Mixed urinary incontinence	main	A	G	0.2047	0.0323	0.0054	2.433e-09	35.7781
rs72948506	Broad depression phenotype	Mixed urinary incontinence	main	A	G	0.2975	0.0265	0.0047	1.715e-08	31.7904
rs754287	Broad depression phenotype	Mixed urinary incontinence	main	T	A	0.3664	0.0289	0.0045	1.311e-10	41.2449
rs7551758	Broad depression phenotype	Mixed urinary incontinence	main	G	T	0.4671	0.0283	0.0043	5.107e-11	43.3148
rs76954012	Broad depression phenotype	Mixed urinary incontinence	main	A	T	0.0931	0.0412	0.0074	2.41e-08	30.9978
rs7725715	Broad depression phenotype	Mixed urinary incontinence	main	A	G	0.5343	0.029	0.0043	1.607e-11	45.484
rs843812	Broad depression phenotype	Mixed urinary incontinence	main	A	G	0.4117	0.0248	0.0044	1.405e-08	31.7686
rs9364755	Broad depression phenotype	Mixed urinary incontinence	main	G	A	0.7738	0.0283	0.0051	3.486e-08	30.7916
rs9529218	Broad depression phenotype	Mixed urinary incontinence	main	C	T	0.2031	0.034	0.0054	2.231e-10	39.6433
rs9536381	Broad depression phenotype	Mixed urinary incontinence	main	T	C	0.3259	0.0255	0.0046	2.617e-08	30.7302
rs9831648	Broad depression phenotype	Mixed urinary incontinence	main	G	T	0.7739	0.0292	0.0052	1.586e-08	31.5325
rs10007459	Broad depression phenotype	Mixed urinary incontinence	sensitivity	C	T	0.4796	0.0201	0.0043	3.329e-06	21.8502
rs10061069	Broad depression phenotype	Mixed urinary incontinence	sensitivity	G	C	0.2222	0.028	0.0052	6.517e-08	28.9941
rs1016165	Broad depression phenotype	Mixed urinary incontinence	sensitivity	T	C	0.5644	0.0221	0.0044	4.179e-07	25.2278
rs1021363	Broad depression phenotype	Mixed urinary incontinence	sensitivity	A	G	0.3566	0.03	0.0045	2.287e-11	44.4444
rs10235664	Broad depression phenotype	Mixed urinary incontinence	sensitivity	T	C	0.7471	0.027	0.0049	4.677e-08	30.3623
rs10415547	Broad depression phenotype	Mixed urinary incontinence	sensitivity	C	T	0.253	0.0231	0.005	3.962e-06	21.3444
rs10501696	Broad depression phenotype	Mixed urinary incontinence	sensitivity	A	G	0.5052	0.0295	0.0044	2.894e-11	44.9509
rs10747480	Broad depression phenotype	Mixed urinary incontinence	sensitivity	A	G	0.5246	0.0207	0.0044	2.812e-06	22.1327
rs10755215	Broad depression phenotype	Mixed urinary incontinence	sensitivity	T	C	0.4324	0.0225	0.0043	2.193e-07	27.3797
rs10821866	Broad depression phenotype	Mixed urinary incontinence	sensitivity	C	A	0.5149	0.0215	0.0043	6.154e-07	25
rs10835380	Broad depression phenotype	Mixed urinary incontinence	sensitivity	A	G	0.6387	0.0244	0.0046	9.626e-08	28.1361
rs10896012	Broad depression phenotype	Mixed urinary incontinence	sensitivity	C	T	0.787	0.027	0.0053	3.478e-07	25.9523
rs10913112	Broad depression phenotype	Mixed urinary incontinence	sensitivity	C	T	0.378	0.0262	0.0045	4.525e-09	33.8983
rs10961649	Broad depression phenotype	Mixed urinary incontinence	sensitivity	T	C	0.3209	0.023	0.0046	6.315e-07	25
rs1116690	Broad depression phenotype	Mixed urinary incontinence	sensitivity	G	A	0.2515	0.025	0.005	4.458e-07	25
rs111750830	Broad depression phenotype	Mixed urinary incontinence	sensitivity	A	G	0.084	0.0358	0.0078	4.99e-06	21.0657
rs11220798	Broad depression phenotype	Mixed urinary incontinence	sensitivity	T	C	0.0718	0.0401	0.0083	1.399e-06	23.3417
rs11250015	Broad depression phenotype	Mixed urinary incontinence	sensitivity	A	G	0.1893	0.0291	0.0055	1.165e-07	27.9937
rs112610187	Broad depression phenotype	Mixed urinary incontinence	sensitivity	G	T	0.05	0.0477	0.0103	3.826e-06	21.4468
rs11662323	Broad depression phenotype	Mixed urinary incontinence	sensitivity	C	T	0.2109	0.0245	0.0053	3.337e-06	21.3688
rs11755188	Broad depression phenotype	Mixed urinary incontinence	sensitivity	T	C	0.0609	0.0429	0.0093	3.751e-06	21.2789
rs12125521	Broad depression phenotype	Mixed urinary incontinence	sensitivity	T	C	0.7117	0.0221	0.0048	3.567e-06	21.1984
rs12160976	Broad depression phenotype	Mixed urinary incontinence	sensitivity	G	A	0.3399	0.0243	0.0047	2.396e-07	26.7311
rs12188637	Broad depression phenotype	Mixed urinary incontinence	sensitivity	A	G	0.7199	0.0219	0.0048	4.873e-06	20.8164
rs12335840	Broad depression phenotype	Mixed urinary incontinence	sensitivity	T	C	0.1842	0.0267	0.0056	1.605e-06	22.7325
rs12487069	Broad depression phenotype	Mixed urinary incontinence	sensitivity	G	A	0.5623	0.0202	0.0043	3.479e-06	22.0681
rs12512642	Broad depression phenotype	Mixed urinary incontinence	sensitivity	T	C	0.2293	0.0263	0.0052	3.477e-07	25.5803
rs12526217	Broad depression phenotype	Mixed urinary incontinence	sensitivity	T	C	0.8774	0.0344	0.0066	1.599e-07	27.1662
rs12542837	Broad depression phenotype	Mixed urinary incontinence	sensitivity	C	T	0.6118	0.0207	0.0044	2.71e-06	22.1327
rs12589834	Broad depression phenotype	Mixed urinary incontinence	sensitivity	A	G	0.7443	0.027	0.0051	1.307e-07	28.0277
rs12615271	Broad depression phenotype	Mixed urinary incontinence	sensitivity	G	A	0.2818	0.0223	0.0048	2.848e-06	21.5838
rs12619197	Broad depression phenotype	Mixed urinary incontinence	sensitivity	A	G	0.4515	0.0233	0.0043	6.834e-08	29.3613
rs12627769	Broad depression phenotype	Mixed urinary incontinence	sensitivity	G	A	0.1914	0.0258	0.0055	2.824e-06	22.0046
rs12631196	Broad depression phenotype	Mixed urinary incontinence	sensitivity	A	G	0.4226	0.0241	0.0044	3.279e-08	30.0005
rs12661596	Broad depression phenotype	Mixed urinary incontinence	sensitivity	A	G	0.7646	0.0254	0.0051	5.043e-07	24.8043
rs12919291	Broad depression phenotype	Mixed urinary incontinence	sensitivity	C	G	0.1884	0.0327	0.0055	3.092e-09	35.3484
rs12967143	Broad depression phenotype	Mixed urinary incontinence	sensitivity	G	C	0.7012	0.0345	0.0047	2.527e-13	53.8818
rs13037326	Broad depression phenotype	Mixed urinary incontinence	sensitivity	T	C	0.2597	0.031	0.0049	2.398e-10	40.025
rs13060764	Broad depression phenotype	Mixed urinary incontinence	sensitivity	G	C	0.5098	0.0209	0.0043	1.289e-06	23.6241
rs1359815	Broad depression phenotype	Mixed urinary incontinence	sensitivity	T	C	0.2721	0.0221	0.0048	4.868e-06	21.1984
rs1367635	Broad depression phenotype	Mixed urinary incontinence	sensitivity	C	T	0.4852	0.0253	0.0043	4.354e-09	34.6182
rs1414622	Broad depression phenotype	Mixed urinary incontinence	sensitivity	T	C	0.9222	0.0408	0.008	3.953e-07	26.01
rs1477272	Broad depression phenotype	Mixed urinary incontinence	sensitivity	T	C	0.54	0.0203	0.0044	3.875e-06	21.2856
rs150346963	Broad depression phenotype	Mixed urinary incontinence	sensitivity	T	C	0.4118	0.0283	0.0044	1.157e-10	41.3683
rs1512547	Broad depression phenotype	Mixed urinary incontinence	sensitivity	G	A	0.3125	0.0231	0.0047	7.447e-07	24.1562
rs1530310	Broad depression phenotype	Mixed urinary incontinence	sensitivity	A	G	0.6993	0.0221	0.0047	2.466e-06	22.11
rs17641524	Broad depression phenotype	Mixed urinary incontinence	sensitivity	C	T	0.2101	0.03	0.0053	1.502e-08	32.0399
rs185214	Broad depression phenotype	Mixed urinary incontinence	sensitivity	G	A	0.2379	0.0243	0.0051	1.73e-06	22.7024
rs1862743	Broad depression phenotype	Mixed urinary incontinence	sensitivity	C	A	0.4941	0.0214	0.0043	6.856e-07	24.768
rs187843156	Broad depression phenotype	Mixed urinary incontinence	sensitivity	T	C	0.1351	0.03	0.0064	2.435e-06	21.9727
rs1908953	Broad depression phenotype	Mixed urinary incontinence	sensitivity	G	T	0.447	0.0222	0.0044	3.688e-07	25.4566
rs1931388	Broad depression phenotype	Mixed urinary incontinence	sensitivity	A	G	0.5958	0.0295	0.0044	1.68e-11	44.9509
rs1950829	Broad depression phenotype	Mixed urinary incontinence	sensitivity	A	G	0.4827	0.0297	0.0043	4.738e-12	47.7063
rs1955596	Broad depression phenotype	Mixed urinary incontinence	sensitivity	C	T	0.9275	0.0398	0.0084	2.168e-06	22.4495
rs198457	Broad depression phenotype	Mixed urinary incontinence	sensitivity	C	T	0.1886	0.0315	0.0056	1.9e-08	31.6406
rs2111592	Broad depression phenotype	Mixed urinary incontinence	sensitivity	A	G	0.3141	0.0263	0.0046	1.35e-08	32.6886
rs2132342	Broad depression phenotype	Mixed urinary incontinence	sensitivity	G	A	0.4021	0.0223	0.0044	3.562e-07	25.6865
rs2214123	Broad depression phenotype	Mixed urinary incontinence	sensitivity	A	G	0.3534	0.0261	0.0045	8.556e-09	33.64
rs2232423	Broad depression phenotype	Mixed urinary incontinence	sensitivity	A	G	0.8944	0.062	0.007	1.135e-18	78.449
rs2237738	Broad depression phenotype	Mixed urinary incontinence	sensitivity	A	G	0.6224	0.0206	0.0044	3.393e-06	21.9194
rs2246221	Broad depression phenotype	Mixed urinary incontinence	sensitivity	A	G	0.5018	0.0219	0.0043	3.556e-07	25.9389
rs2247523	Broad depression phenotype	Mixed urinary incontinence	sensitivity	G	C	0.53	0.0243	0.0043	1.713e-08	31.9356
rs2292996	Broad depression phenotype	Mixed urinary incontinence	sensitivity	C	T	0.5225	0.0204	0.0043	2.648e-06	22.5073
rs2394259	Broad depression phenotype	Mixed urinary incontinence	sensitivity	T	C	0.4187	0.0231	0.0044	1.363e-07	27.5625
rs2418449	Broad depression phenotype	Mixed urinary incontinence	sensitivity	T	C	0.719	0.0281	0.0048	4.245e-09	34.2713
rs2509805	Broad depression phenotype	Mixed urinary incontinence	sensitivity	T	C	0.3241	0.0239	0.0046	2.404e-07	26.9948
rs2568958	Broad depression phenotype	Mixed urinary incontinence	sensitivity	A	G	0.6042	0.0382	0.0044	2.902e-18	75.374
rs2582954	Broad depression phenotype	Mixed urinary incontinence	sensitivity	C	T	0.4005	0.0222	0.0044	5.646e-07	25.4566
rs261909	Broad depression phenotype	Mixed urinary incontinence	sensitivity	C	G	0.4409	0.0212	0.0043	9.191e-07	24.3072
rs2784738	Broad depression phenotype	Mixed urinary incontinence	sensitivity	A	G	0.2482	0.0247	0.005	6.833e-07	24.4036
rs28541419	Broad depression phenotype	Mixed urinary incontinence	sensitivity	C	G	0.7692	0.0292	0.0052	1.756e-08	31.5325
rs2876520	Broad depression phenotype	Mixed urinary incontinence	sensitivity	G	C	0.5312	0.026	0.0043	2.241e-09	36.5603
rs2888566	Broad depression phenotype	Mixed urinary incontinence	sensitivity	C	T	0.8489	0.0285	0.006	2.335e-06	22.5625
rs30266	Broad depression phenotype	Mixed urinary incontinence	sensitivity	A	G	0.3271	0.0366	0.0046	1.428e-15	63.3062
rs3099439	Broad depression phenotype	Mixed urinary incontinence	sensitivity	C	T	0.5351	0.0241	0.0043	2.777e-08	31.4121
rs34232444	Broad depression phenotype	Mixed urinary incontinence	sensitivity	C	T	0.6556	0.0216	0.0046	2.556e-06	22.0491
rs34488670	Broad depression phenotype	Mixed urinary incontinence	sensitivity	C	T	0.7885	0.027	0.0053	2.633e-07	25.9523
rs34629185	Broad depression phenotype	Mixed urinary incontinence	sensitivity	A	C	0.2426	0.0233	0.005	3.743e-06	21.7156
rs34751496	Broad depression phenotype	Mixed urinary incontinence	sensitivity	G	A	0.4313	0.0203	0.0044	3.342e-06	21.2856
rs353308	Broad depression phenotype	Mixed urinary incontinence	sensitivity	A	T	0.0819	0.0381	0.008	1.942e-06	22.6814
rs354155	Broad depression phenotype	Mixed urinary incontinence	sensitivity	G	C	0.0923	0.0449	0.0075	1.751e-09	35.8402
rs35975963	Broad depression phenotype	Mixed urinary incontinence	sensitivity	A	G	0.9326	0.0445	0.0088	3.874e-07	25.5714
rs36168783	Broad depression phenotype	Mixed urinary incontinence	sensitivity	C	T	0.6096	0.0204	0.0044	3.717e-06	21.4959
rs3783007	Broad depression phenotype	Mixed urinary incontinence	sensitivity	G	T	0.6193	0.0213	0.0044	1.473e-06	23.4344
rs3793577	Broad depression phenotype	Mixed urinary incontinence	sensitivity	G	A	0.4648	0.0234	0.0043	6.787e-08	29.6138
rs3807865	Broad depression phenotype	Mixed urinary incontinence	sensitivity	A	G	0.4105	0.031	0.0044	1.093e-12	49.6384
rs3905238	Broad depression phenotype	Mixed urinary incontinence	sensitivity	A	G	0.588	0.0236	0.0045	1.977e-07	27.5042
rs4141983	Broad depression phenotype	Mixed urinary incontinence	sensitivity	T	C	0.674	0.0264	0.0046	9.692e-09	32.9376
rs42858	Broad depression phenotype	Mixed urinary incontinence	sensitivity	A	T	0.2296	0.0244	0.0052	3.394e-06	22.0178
rs4350019	Broad depression phenotype	Mixed urinary incontinence	sensitivity	G	A	0.1564	0.0286	0.0059	1.321e-06	23.4978
rs4404022	Broad depression phenotype	Mixed urinary incontinence	sensitivity	T	A	0.5884	0.0204	0.0044	3.651e-06	21.4959
rs4653218	Broad depression phenotype	Mixed urinary incontinence	sensitivity	T	C	0.4195	0.023	0.0044	1.266e-07	27.3244
rs4700446	Broad depression phenotype	Mixed urinary incontinence	sensitivity	T	C	0.3075	0.0222	0.0047	2.321e-06	22.3105
rs4707630	Broad depression phenotype	Mixed urinary incontinence	sensitivity	T	C	0.2592	0.0225	0.0049	4.144e-06	21.085
rs4730387	Broad depression phenotype	Mixed urinary incontinence	sensitivity	A	T	0.4659	0.0238	0.0043	4.12e-08	30.6349
rs4735241	Broad depression phenotype	Mixed urinary incontinence	sensitivity	A	G	0.5607	0.0209	0.0044	1.842e-06	22.5625
rs4776768	Broad depression phenotype	Mixed urinary incontinence	sensitivity	C	T	0.283	0.0252	0.0048	1.43e-07	27.5625
rs4799949	Broad depression phenotype	Mixed urinary incontinence	sensitivity	C	T	0.6684	0.0292	0.0046	1.403e-10	40.2949
rs4818766	Broad depression phenotype	Mixed urinary incontinence	sensitivity	G	A	0.4342	0.0224	0.0045	6.384e-07	24.7783
rs4895718	Broad depression phenotype	Mixed urinary incontinence	sensitivity	C	T	0.6656	0.0224	0.0045	8.782e-07	24.7783
rs4936275	Broad depression phenotype	Mixed urinary incontinence	sensitivity	T	C	0.622	0.0278	0.0044	3.353e-10	39.9194
rs4971040	Broad depression phenotype	Mixed urinary incontinence	sensitivity	C	A	0.1604	0.0286	0.0059	1.059e-06	23.4978
rs508502	Broad depression phenotype	Mixed urinary incontinence	sensitivity	C	T	0.2992	0.0264	0.0048	3.556e-08	30.25
rs52849	Broad depression phenotype	Mixed urinary incontinence	sensitivity	A	G	0.9595	0.0508	0.011	4.016e-06	21.3276
rs547488	Broad depression phenotype	Mixed urinary incontinence	sensitivity	C	G	0.447	0.0202	0.0043	3.124e-06	22.0681
rs55874815	Broad depression phenotype	Mixed urinary incontinence	sensitivity	A	C	0.9518	0.0475	0.0101	2.486e-06	22.1179
rs55908506	Broad depression phenotype	Mixed urinary incontinence	sensitivity	A	C	0.9199	0.0397	0.008	7.108e-07	24.6264
rs55993110	Broad depression phenotype	Mixed urinary incontinence	sensitivity	G	C	0.1728	0.0283	0.0059	1.477e-06	23.0075
rs56080343	Broad depression phenotype	Mixed urinary incontinence	sensitivity	C	T	0.8205	0.0268	0.0056	1.698e-06	22.9031
rs56101042	Broad depression phenotype	Mixed urinary incontinence	sensitivity	G	A	0.8165	0.0278	0.0055	5.056e-07	25.5484
rs56211578	Broad depression phenotype	Mixed urinary incontinence	sensitivity	C	A	0.8467	0.0275	0.006	4.737e-06	21.0069
rs5771864	Broad depression phenotype	Mixed urinary incontinence	sensitivity	T	C	0.4305	0.0202	0.0044	4.608e-06	21.0764
rs578174	Broad depression phenotype	Mixed urinary incontinence	sensitivity	A	G	0.8948	0.0364	0.0072	3.598e-07	25.5586
rs59082935	Broad depression phenotype	Mixed urinary incontinence	sensitivity	T	C	0.1342	0.0363	0.0066	3.071e-08	30.25
rs59283172	Broad depression phenotype	Mixed urinary incontinence	sensitivity	G	A	0.1081	0.039	0.007	2.409e-08	31.0408
rs60157091	Broad depression phenotype	Mixed urinary incontinence	sensitivity	T	C	0.5126	0.0215	0.0043	6.408e-07	25
rs61914045	Broad depression phenotype	Mixed urinary incontinence	sensitivity	A	G	0.2034	0.0309	0.0054	7.964e-09	32.7438
rs62535714	Broad depression phenotype	Mixed urinary incontinence	sensitivity	A	G	0.1639	0.0339	0.0058	4.686e-09	34.162
rs6479487	Broad depression phenotype	Mixed urinary incontinence	sensitivity	G	T	0.8436	0.0296	0.0059	5.559e-07	25.1698
rs6553965	Broad depression phenotype	Mixed urinary incontinence	sensitivity	G	A	0.6676	0.0222	0.0046	1.126e-06	23.2911
rs6583791	Broad depression phenotype	Mixed urinary incontinence	sensitivity	A	G	0.1646	0.0282	0.006	2.192e-06	22.09
rs6589675	Broad depression phenotype	Mixed urinary incontinence	sensitivity	C	G	0.1112	0.0349	0.0069	4.698e-07	25.5831
rs6602459	Broad depression phenotype	Mixed urinary incontinence	sensitivity	G	C	0.7395	0.0236	0.0051	3.745e-06	21.4133
rs6606679	Broad depression phenotype	Mixed urinary incontinence	sensitivity	C	T	0.3392	0.024	0.0046	1.526e-07	27.2212
rs66511648	Broad depression phenotype	Mixed urinary incontinence	sensitivity	C	T	0.716	0.0297	0.0048	6.03e-10	38.2852
rs6656912	Broad depression phenotype	Mixed urinary incontinence	sensitivity	C	T	0.4273	0.0252	0.0043	6.503e-09	34.3451
rs67303470	Broad depression phenotype	Mixed urinary incontinence	sensitivity	A	G	0.8996	0.0362	0.0078	3.978e-06	21.5391
rs67436663	Broad depression phenotype	Mixed urinary incontinence	sensitivity	G	C	0.2378	0.0258	0.0052	5.316e-07	24.6169
rs6746122	Broad depression phenotype	Mixed urinary incontinence	sensitivity	A	G	0.3405	0.0226	0.0046	8.698e-07	24.138
rs6765468	Broad depression phenotype	Mixed urinary incontinence	sensitivity	A	G	0.321	0.0235	0.0046	3.114e-07	26.0988
rs67767662	Broad depression phenotype	Mixed urinary incontinence	sensitivity	G	T	0.799	0.0248	0.0054	3.556e-06	21.0919
rs6832890	Broad depression phenotype	Mixed urinary incontinence	sensitivity	G	C	0.1979	0.0251	0.0054	4.08e-06	21.6053
rs6846784	Broad depression phenotype	Mixed urinary incontinence	sensitivity	C	T	0.619	0.0209	0.0044	2.325e-06	22.5625
rs7046881	Broad depression phenotype	Mixed urinary incontinence	sensitivity	T	G	0.5782	0.021	0.0044	1.618e-06	22.7789
rs7098208	Broad depression phenotype	Mixed urinary incontinence	sensitivity	T	C	0.2482	0.0239	0.0052	3.765e-06	21.1246
rs71524105	Broad depression phenotype	Mixed urinary incontinence	sensitivity	A	G	0.1032	0.0332	0.0071	2.93e-06	21.8655
rs7152906	Broad depression phenotype	Mixed urinary incontinence	sensitivity	C	T	0.4804	0.0258	0.0043	1.873e-09	36
rs7200826	Broad depression phenotype	Mixed urinary incontinence	sensitivity	T	C	0.2568	0.0268	0.0049	5.488e-08	29.9142
rs7241572	Broad depression phenotype	Mixed urinary incontinence	sensitivity	A	G	0.2047	0.0323	0.0054	2.433e-09	35.7781
rs72737052	Broad depression phenotype	Mixed urinary incontinence	sensitivity	G	A	0.9329	0.047	0.0087	5.822e-08	29.1848
rs72828981	Broad depression phenotype	Mixed urinary incontinence	sensitivity	C	T	0.9632	0.0466	0.0115	5.116e-05	16.4201
rs72948506	Broad depression phenotype	Mixed urinary incontinence	sensitivity	A	G	0.2975	0.0265	0.0047	1.715e-08	31.7904
rs73225543	Broad depression phenotype	Mixed urinary incontinence	sensitivity	T	C	0.0596	0.0443	0.0093	1.761e-06	22.6904
rs7502539	Broad depression phenotype	Mixed urinary incontinence	sensitivity	G	A	0.34	0.0229	0.0046	6.797e-07	24.7831
rs7515828	Broad depression phenotype	Mixed urinary incontinence	sensitivity	T	C	0.386	0.0231	0.0044	1.613e-07	27.5625
rs751996	Broad depression phenotype	Mixed urinary incontinence	sensitivity	G	C	0.4611	0.0204	0.0044	2.724e-06	21.4959
rs754287	Broad depression phenotype	Mixed urinary incontinence	sensitivity	T	A	0.3664	0.0289	0.0045	1.311e-10	41.2449
rs7548487	Broad depression phenotype	Mixed urinary incontinence	sensitivity	G	A	0.8839	0.0354	0.0067	1.263e-07	27.9162
rs7551758	Broad depression phenotype	Mixed urinary incontinence	sensitivity	G	T	0.4671	0.0283	0.0043	5.107e-11	43.3148
rs7584419	Broad depression phenotype	Mixed urinary incontinence	sensitivity	A	C	0.3451	0.0211	0.0045	3.008e-06	21.9857
rs7595982	Broad depression phenotype	Mixed urinary incontinence	sensitivity	G	T	0.5901	0.0245	0.0046	7.744e-08	28.3672
rs76134318	Broad depression phenotype	Mixed urinary incontinence	sensitivity	T	G	0.0516	0.0476	0.0098	1.099e-06	23.5918
rs76954012	Broad depression phenotype	Mixed urinary incontinence	sensitivity	A	T	0.0931	0.0412	0.0074	2.41e-08	30.9978
rs7725715	Broad depression phenotype	Mixed urinary incontinence	sensitivity	A	G	0.5343	0.029	0.0043	1.607e-11	45.484
rs77579223	Broad depression phenotype	Mixed urinary incontinence	sensitivity	C	T	0.2536	0.0251	0.005	4.862e-07	25.2004
rs7758630	Broad depression phenotype	Mixed urinary incontinence	sensitivity	T	A	0.4046	0.0229	0.0044	1.824e-07	27.0873
rs779	Broad depression phenotype	Mixed urinary incontinence	sensitivity	G	A	0.8831	0.0311	0.0068	4.491e-06	20.9172
rs77902252	Broad depression phenotype	Mixed urinary incontinence	sensitivity	T	C	0.9509	0.0483	0.01	1.271e-06	23.3289
rs780025	Broad depression phenotype	Mixed urinary incontinence	sensitivity	T	G	0.3428	0.0239	0.0046	1.948e-07	26.9948
rs7842361	Broad depression phenotype	Mixed urinary incontinence	sensitivity	C	T	0.1372	0.0325	0.0063	2.441e-07	26.6125
rs79780963	Broad depression phenotype	Mixed urinary incontinence	sensitivity	C	T	0.0803	0.0368	0.0079	3.395e-06	21.6991
rs80243771	Broad depression phenotype	Mixed urinary incontinence	sensitivity	G	A	0.9159	0.0373	0.008	2.965e-06	21.7389
rs8050761	Broad depression phenotype	Mixed urinary incontinence	sensitivity	C	G	0.6245	0.0222	0.0045	6.731e-07	24.3378
rs843812	Broad depression phenotype	Mixed urinary incontinence	sensitivity	A	G	0.4117	0.0248	0.0044	1.405e-08	31.7686
rs884285	Broad depression phenotype	Mixed urinary incontinence	sensitivity	T	C	0.3341	0.0239	0.0046	1.574e-07	26.9948
rs905111	Broad depression phenotype	Mixed urinary incontinence	sensitivity	A	G	0.2866	0.0219	0.0048	4.315e-06	20.8164
rs9364755	Broad depression phenotype	Mixed urinary incontinence	sensitivity	G	A	0.7738	0.0283	0.0051	3.486e-08	30.7916
rs9529218	Broad depression phenotype	Mixed urinary incontinence	sensitivity	C	T	0.2031	0.034	0.0054	2.231e-10	39.6433
rs9536381	Broad depression phenotype	Mixed urinary incontinence	sensitivity	T	C	0.3259	0.0255	0.0046	2.617e-08	30.7302
rs9538160	Broad depression phenotype	Mixed urinary incontinence	sensitivity	G	A	0.3673	0.0225	0.0045	5.174e-07	25
rs9642819	Broad depression phenotype	Mixed urinary incontinence	sensitivity	A	G	0.2584	0.0241	0.0049	9.118e-07	24.1903
rs9825208	Broad depression phenotype	Mixed urinary incontinence	sensitivity	G	T	0.4454	0.0204	0.0043	2.409e-06	22.5073
rs9831648	Broad depression phenotype	Mixed urinary incontinence	sensitivity	G	T	0.7739	0.0292	0.0052	1.586e-08	31.5325
rs9920233	Broad depression phenotype	Mixed urinary incontinence	sensitivity	C	A	0.4686	0.0202	0.0043	2.593e-06	22.0681
rs10455007	Neuroticism	Urinary incontinence	main	A	C	0.62161	0.035297	0.0056489	4.15145e-10	39.0434
rs10497655	Neuroticism	Urinary incontinence	main	T	C	0.31434	0.03172	0.0055758	1.27997e-08	32.3632
rs1050846	Neuroticism	Urinary incontinence	main	G	A	0.44187	0.031983	0.0056288	1.33168e-08	32.2854
rs10757410	Neuroticism	Urinary incontinence	main	T	C	0.60865	0.035061	0.0056377	5.00495e-10	38.6763
rs10896636	Neuroticism	Urinary incontinence	main	G	C	0.33647	0.034712	0.0055673	4.52168e-10	38.875
rs10959926	Neuroticism	Urinary incontinence	main	T	C	0.20854	0.041389	0.0055145	6.13762e-14	56.3323
rs11068870	Neuroticism	Urinary incontinence	main	C	A	0.15916	0.031666	0.005646	2.0408e-08	31.4561
rs11082011	Neuroticism	Urinary incontinence	main	C	T	0.656	0.047133	0.0056933	1.25026e-16	68.5365
rs11090045	Neuroticism	Urinary incontinence	main	A	G	0.30231	0.039957	0.0055799	8.03526e-13	51.2782
rs1109451	Neuroticism	Urinary incontinence	main	G	A	0.37746	0.031803	0.0055939	1.30768e-08	32.3226
rs11605020	Neuroticism	Urinary incontinence	main	A	G	0.5023	0.031822	0.0056048	1.36647e-08	32.2355
rs11759026	Neuroticism	Urinary incontinence	main	A	G	0.22914	0.031082	0.0056151	3.1067e-08	30.641
rs12441402	Neuroticism	Urinary incontinence	main	C	G	0.40667	0.031634	0.0055772	1.41254e-08	32.1718
rs1282545	Neuroticism	Urinary incontinence	main	C	T	0.43633	0.03487	0.0056205	5.50681e-10	38.4905
rs12896360	Neuroticism	Urinary incontinence	main	C	A	0.67995	0.040739	0.005607	3.71535e-13	52.791
rs13239186	Neuroticism	Urinary incontinence	main	T	C	0.29807	0.035111	0.0055773	3.07114e-10	39.6313
rs1422192	Neuroticism	Urinary incontinence	main	A	G	0.1656	0.034587	0.0057392	1.67803e-09	36.3181
rs1542212	Neuroticism	Urinary incontinence	main	G	T	0.39305	0.038547	0.0055875	5.24807e-12	47.5933
rs169235	Neuroticism	Urinary incontinence	main	G	A	0.25003	0.033031	0.0056122	3.97283e-09	34.6399
rs17508548	Neuroticism	Urinary incontinence	main	G	T	0.12644	0.036185	0.0057344	2.7919e-10	39.8182
rs17522826	Neuroticism	Urinary incontinence	main	A	G	0.18716	0.033921	0.0055833	1.23737e-09	36.911
rs1870293	Neuroticism	Urinary incontinence	main	C	T	0.62782	0.035635	0.0056333	2.52348e-10	40.0155
rs2042555	Neuroticism	Urinary incontinence	main	A	G	0.41045	0.039164	0.0055916	2.48886e-12	49.0571
rs2071754	Neuroticism	Urinary incontinence	main	C	T	0.7895	0.038319	0.0057154	2.02302e-11	44.9506
rs2149351	Neuroticism	Urinary incontinence	main	T	G	0.76101	0.035437	0.0055438	1.63644e-10	40.86
rs2244497	Neuroticism	Urinary incontinence	main	T	C	0.63868	0.031228	0.0056524	3.29989e-08	30.5227
rs2269426	Neuroticism	Urinary incontinence	main	A	G	0.3594	0.037762	0.0055953	1.49279e-11	45.5474
rs2380937	Neuroticism	Urinary incontinence	main	T	C	0.39916	0.035732	0.0055844	1.57036e-10	40.9413
rs240764	Neuroticism	Urinary incontinence	main	A	G	0.47527	0.032743	0.0056061	5.20955e-09	34.1126
rs2678897	Neuroticism	Urinary incontinence	main	A	G	0.61144	0.032999	0.0055896	3.56041e-09	34.853
rs2683653	Neuroticism	Urinary incontinence	main	G	C	0.11648	0.031159	0.005709	4.82281e-08	29.7884
rs2921036	Neuroticism	Urinary incontinence	main	T	C	0.51254	0.058815	0.0055974	8.03526e-26	110.409
rs297346	Neuroticism	Urinary incontinence	main	A	G	0.63388	0.031816	0.0056023	1.3555e-08	32.2521
rs34862781	Neuroticism	Urinary incontinence	main	G	A	0.56987	0.041242	0.0056308	2.40436e-13	53.6462
rs3785232	Neuroticism	Urinary incontinence	main	T	C	0.67234	0.032548	0.0055886	5.75043e-09	33.919
rs3793577	Neuroticism	Urinary incontinence	main	G	A	0.53388	0.032741	0.005579	4.40149e-09	34.4406
rs4140799	Neuroticism	Urinary incontinence	main	G	A	0.54415	0.033127	0.0056039	3.39313e-09	34.9449
rs4362360	Neuroticism	Urinary incontinence	main	T	C	0.48711	0.032966	0.0056526	5.48277e-09	34.0123
rs4585149	Neuroticism	Urinary incontinence	main	C	T	0.82293	0.030585	0.0055495	3.56205e-08	30.3745
rs4653218	Neuroticism	Urinary incontinence	main	T	C	0.57135	0.038068	0.0056111	1.16681e-11	46.0282
rs4673866	Neuroticism	Urinary incontinence	main	G	A	0.85598	0.032568	0.0056941	1.06807e-08	32.7139
rs4731328	Neuroticism	Urinary incontinence	main	C	T	0.47532	0.03968	0.0056119	1.54525e-12	49.9946
rs4772079	Neuroticism	Urinary incontinence	main	C	G	0.37482	0.033216	0.0055774	2.59537e-09	35.4675
rs4841306	Neuroticism	Urinary incontinence	main	C	T	0.74301	0.037486	0.0056034	2.23872e-11	44.7543
rs4899292	Neuroticism	Urinary incontinence	main	G	A	0.65955	0.031143	0.0055739	2.30834e-08	31.2178
rs4911448	Neuroticism	Urinary incontinence	main	T	C	0.18144	0.031661	0.0056212	1.77828e-08	31.7242
rs496939	Neuroticism	Urinary incontinence	main	G	A	0.45226	0.034727	0.0055986	5.55265e-10	38.4747
rs56403421	Neuroticism	Urinary incontinence	main	C	A	0.32703	0.03675	0.0055758	4.37522e-11	43.441
rs57506017	Neuroticism	Urinary incontinence	main	T	A	0.29304	0.032529	0.0055853	5.7491e-09	33.9194
rs59143394	Neuroticism	Urinary incontinence	main	G	A	0.30789	0.031861	0.0056759	1.98564e-08	31.5101
rs60150206	Neuroticism	Urinary incontinence	main	A	G	0.090373	0.038299	0.0055872	7.14496e-12	46.9879
rs60668206	Neuroticism	Urinary incontinence	main	T	C	0.19744	0.030238	0.0055416	4.85512e-08	29.7739
rs6476086	Neuroticism	Urinary incontinence	main	A	G	0.27734	0.032466	0.0056448	8.84912e-09	33.0796
rs6606710	Neuroticism	Urinary incontinence	main	C	T	0.41267	0.037417	0.0056155	2.68534e-11	44.3978
rs6773869	Neuroticism	Urinary incontinence	main	G	A	0.35855	0.039687	0.0055753	1.09396e-12	50.6711
rs6791611	Neuroticism	Urinary incontinence	main	G	C	0.42412	0.040436	0.0056087	5.62341e-13	51.9771
rs7107356	Neuroticism	Urinary incontinence	main	G	A	0.50499	0.039555	0.0055923	1.52055e-12	50.029
rs7111031	Neuroticism	Urinary incontinence	main	A	C	0.63974	0.044796	0.0055859	1.06414e-15	64.312
rs7175083	Neuroticism	Urinary incontinence	main	T	C	0.51843	0.034027	0.0055905	1.15478e-09	37.0464
rs7502590	Neuroticism	Urinary incontinence	main	A	G	0.14738	0.0371	0.0055642	2.60615e-11	44.4572
rs7567451	Neuroticism	Urinary incontinence	main	T	G	0.72029	0.032477	0.0057035	1.24051e-08	32.4242
rs7578651	Neuroticism	Urinary incontinence	main	C	T	0.49677	0.030648	0.0055918	4.23545e-08	30.0401
rs76064345	Neuroticism	Urinary incontinence	main	G	T	0.052883	0.030503	0.00549	2.75931e-08	30.8703
rs7696796	Neuroticism	Urinary incontinence	main	A	G	0.25319	0.038673	0.0056819	1.00231e-11	46.3264
rs77484855	Neuroticism	Urinary incontinence	main	G	T	0.073748	0.030473	0.005491	2.86616e-08	30.7984
rs77804065	Neuroticism	Urinary incontinence	main	T	C	0.21716	0.057242	0.0055267	3.90841e-25	107.275
rs7857183	Neuroticism	Urinary incontinence	main	G	A	0.14343	0.032071	0.0057674	2.68906e-08	30.9218
rs802425	Neuroticism	Urinary incontinence	main	C	T	0.43998	0.032848	0.0056251	5.24083e-09	34.1002
rs8063603	Neuroticism	Urinary incontinence	main	G	A	0.66465	0.032168	0.0057173	1.84077e-08	31.6567
rs8100891	Neuroticism	Urinary incontinence	main	C	G	0.26821	0.032131	0.0056485	1.28351e-08	32.358
rs860626	Neuroticism	Urinary incontinence	main	T	G	0.29763	0.032304	0.0056439	1.04328e-08	32.7608
rs868754	Neuroticism	Urinary incontinence	main	G	C	0.18579	0.034074	0.0056221	1.35706e-09	36.7324
rs877995	Neuroticism	Urinary incontinence	main	A	G	0.19127	0.032509	0.0055878	5.96486e-09	33.8474
rs9398586	Neuroticism	Urinary incontinence	main	G	A	0.13207	0.03467	0.0056479	8.34065e-10	37.682
rs9572015	Neuroticism	Urinary incontinence	main	A	G	0.31691	0.033687	0.005563	1.4012e-09	36.6696
rs10005233	Neuroticism	Urinary incontinence	sensitivity	T	C	0.52159	0.029518	0.0056013	1.36553e-07	27.7713
rs10008511	Neuroticism	Urinary incontinence	sensitivity	T	C	0.2623	0.026355	0.0056751	3.41822e-06	21.5665
rs10032297	Neuroticism	Urinary incontinence	sensitivity	T	A	0.60774	0.029238	0.005589	1.68345e-07	27.367
rs10060753	Neuroticism	Urinary incontinence	sensitivity	A	T	0.2319	0.025868	0.0055609	3.29382e-06	21.6389
rs10133647	Neuroticism	Urinary incontinence	sensitivity	C	T	0.48945	0.027585	0.0055821	7.7464e-07	24.4203
rs1018574	Neuroticism	Urinary incontinence	sensitivity	T	C	0.74298	0.029936	0.0055437	6.66807e-08	29.16
rs10219949	Neuroticism	Urinary incontinence	sensitivity	C	A	0.030028	0.025701	0.0054027	1.96607e-06	22.6297
rs10239703	Neuroticism	Urinary incontinence	sensitivity	C	T	0.28629	0.028268	0.0057421	8.531e-07	24.2353
rs10258340	Neuroticism	Urinary incontinence	sensitivity	G	A	0.21376	0.026235	0.0055562	2.33938e-06	22.2949
rs10268735	Neuroticism	Urinary incontinence	sensitivity	A	G	0.34114	0.027939	0.0055992	6.05062e-07	24.8983
rs10455007	Neuroticism	Urinary incontinence	sensitivity	A	C	0.62161	0.035297	0.0056489	4.15145e-10	39.0434
rs10456089	Neuroticism	Urinary incontinence	sensitivity	G	A	0.075813	0.029398	0.005466	7.52142e-08	28.9265
rs10497655	Neuroticism	Urinary incontinence	sensitivity	T	C	0.31434	0.03172	0.0055758	1.27997e-08	32.3632
rs1050846	Neuroticism	Urinary incontinence	sensitivity	G	A	0.44187	0.031983	0.0056288	1.33168e-08	32.2854
rs10757410	Neuroticism	Urinary incontinence	sensitivity	T	C	0.60865	0.035061	0.0056377	5.00495e-10	38.6763
rs10896636	Neuroticism	Urinary incontinence	sensitivity	G	C	0.33647	0.034712	0.0055673	4.52168e-10	38.875
rs10920270	Neuroticism	Urinary incontinence	sensitivity	C	G	0.26906	0.026944	0.0055554	1.23453e-06	23.523
rs10959926	Neuroticism	Urinary incontinence	sensitivity	T	C	0.20854	0.041389	0.0055145	6.13762e-14	56.3323
rs11068870	Neuroticism	Urinary incontinence	sensitivity	C	A	0.15916	0.031666	0.005646	2.0408e-08	31.4561
rs11082011	Neuroticism	Urinary incontinence	sensitivity	C	T	0.656	0.047133	0.0056933	1.25026e-16	68.5365
rs11090045	Neuroticism	Urinary incontinence	sensitivity	A	G	0.30231	0.039957	0.0055799	8.03526e-13	51.2782
rs1109451	Neuroticism	Urinary incontinence	sensitivity	G	A	0.37746	0.031803	0.0055939	1.30768e-08	32.3226
rs11143946	Neuroticism	Urinary incontinence	sensitivity	G	C	0.15001	0.027938	0.0055733	5.36414e-07	25.1285
rs11157298	Neuroticism	Urinary incontinence	sensitivity	C	G	0.35754	0.028825	0.0055976	2.61216e-07	26.5176
rs11214468	Neuroticism	Urinary incontinence	sensitivity	T	C	0.25687	0.028261	0.0056467	5.59242e-07	25.0487
rs11235826	Neuroticism	Urinary incontinence	sensitivity	G	A	0.7644	0.02705	0.0057022	2.09942e-06	22.5035
rs114425570	Neuroticism	Urinary incontinence	sensitivity	T	C	0.014553	0.028876	0.005535	1.81886e-07	27.2169
rs11572766	Neuroticism	Urinary incontinence	sensitivity	C	T	0.20048	0.026655	0.0055465	1.54277e-06	23.0951
rs11599236	Neuroticism	Urinary incontinence	sensitivity	T	C	0.40742	0.029067	0.0056026	2.12569e-07	26.9167
rs11600815	Neuroticism	Urinary incontinence	sensitivity	G	A	0.049585	0.02465	0.0054334	5.71479e-06	20.5821
rs11605020	Neuroticism	Urinary incontinence	sensitivity	A	G	0.5023	0.031822	0.0056048	1.36647e-08	32.2355
rs11609774	Neuroticism	Urinary incontinence	sensitivity	T	C	0.28982	0.028523	0.0056049	3.60247e-07	25.8973
rs11682716	Neuroticism	Urinary incontinence	sensitivity	T	G	0.56685	0.027465	0.0056196	1.02235e-06	23.8863
rs11692980	Neuroticism	Urinary incontinence	sensitivity	A	G	0.40623	0.029786	0.0056143	1.12538e-07	28.1471
rs11717499	Neuroticism	Urinary incontinence	sensitivity	T	C	0.14363	0.02755	0.0055531	7.00971e-07	24.6134
rs11759026	Neuroticism	Urinary incontinence	sensitivity	A	G	0.22914	0.031082	0.0056151	3.1067e-08	30.641
rs11810872	Neuroticism	Urinary incontinence	sensitivity	G	A	0.27121	0.026943	0.0055702	1.31947e-06	23.3965
rs12078440	Neuroticism	Urinary incontinence	sensitivity	T	C	0.51725	0.026091	0.0055851	2.9902e-06	21.8233
rs12274428	Neuroticism	Urinary incontinence	sensitivity	A	G	0.27771	0.027646	0.0055868	7.48514e-07	24.4872
rs12441402	Neuroticism	Urinary incontinence	sensitivity	C	G	0.40667	0.031634	0.0055772	1.41254e-08	32.1718
rs12566840	Neuroticism	Urinary incontinence	sensitivity	A	G	0.69126	0.030436	0.0056047	5.62341e-08	29.4897
rs12601333	Neuroticism	Urinary incontinence	sensitivity	C	G	0.36816	0.030256	0.0055969	6.45506e-08	29.2232
rs12794371	Neuroticism	Urinary incontinence	sensitivity	T	G	0.32921	0.027836	0.005568	5.7597e-07	24.9928
rs1282545	Neuroticism	Urinary incontinence	sensitivity	C	T	0.43633	0.03487	0.0056205	5.50681e-10	38.4905
rs12828016	Neuroticism	Urinary incontinence	sensitivity	T	G	0.39092	0.026672	0.0056063	1.962e-06	22.6339
rs12896360	Neuroticism	Urinary incontinence	sensitivity	C	A	0.67995	0.040739	0.005607	3.71535e-13	52.791
rs12938840	Neuroticism	Urinary incontinence	sensitivity	G	A	0.58547	0.026336	0.0056221	2.80867e-06	21.9433
rs13239186	Neuroticism	Urinary incontinence	sensitivity	T	C	0.29807	0.035111	0.0055773	3.07114e-10	39.6313
rs13261055	Neuroticism	Urinary incontinence	sensitivity	G	A	0.52846	0.026965	0.0056044	1.49968e-06	23.1496
rs138471212	Neuroticism	Urinary incontinence	sensitivity	T	C	0.04825	0.028099	0.0054431	2.43893e-07	26.6495
rs1417738	Neuroticism	Urinary incontinence	sensitivity	G	A	0.37297	0.028418	0.0055788	3.50994e-07	25.9481
rs1422192	Neuroticism	Urinary incontinence	sensitivity	A	G	0.1656	0.034587	0.0057392	1.67803e-09	36.3181
rs1422197	Neuroticism	Urinary incontinence	sensitivity	C	T	0.069356	0.029944	0.0061271	1.02376e-06	23.8841
rs1439320	Neuroticism	Urinary incontinence	sensitivity	C	A	0.39285	0.025698	0.0055778	4.08319e-06	21.2262
rs1542212	Neuroticism	Urinary incontinence	sensitivity	G	T	0.39305	0.038547	0.0055875	5.24807e-12	47.5933
rs1584663	Neuroticism	Urinary incontinence	sensitivity	C	T	0.4413	0.027211	0.0055797	1.07845e-06	23.783
rs1683405	Neuroticism	Urinary incontinence	sensitivity	A	G	0.31525	0.027129	0.0055656	1.09194e-06	23.7598
rs169235	Neuroticism	Urinary incontinence	sensitivity	G	A	0.25003	0.033031	0.0056122	3.97283e-09	34.6399
rs17156675	Neuroticism	Urinary incontinence	sensitivity	T	C	0.30334	0.027173	0.0055967	1.20365e-06	23.5728
rs17281225	Neuroticism	Urinary incontinence	sensitivity	G	A	0.19329	0.026225	0.0055789	2.59358e-06	22.097
rs17508548	Neuroticism	Urinary incontinence	sensitivity	G	T	0.12644	0.036185	0.0057344	2.7919e-10	39.8182
rs17522826	Neuroticism	Urinary incontinence	sensitivity	A	G	0.18716	0.033921	0.0055833	1.23737e-09	36.911
rs17569194	Neuroticism	Urinary incontinence	sensitivity	A	G	0.14003	0.029721	0.0055454	8.34834e-08	28.7251
rs17591264	Neuroticism	Urinary incontinence	sensitivity	C	T	0.30715	0.030017	0.0055611	6.75772e-08	29.1349
rs17725193	Neuroticism	Urinary incontinence	sensitivity	A	G	0.15265	0.027452	0.0056135	1.0067e-06	23.9156
rs1790259	Neuroticism	Urinary incontinence	sensitivity	C	T	0.67455	0.026521	0.0056366	2.53688e-06	22.1384
rs1829526	Neuroticism	Urinary incontinence	sensitivity	A	G	0.19876	0.028947	0.0055217	1.58562e-07	27.4828
rs1870293	Neuroticism	Urinary incontinence	sensitivity	C	T	0.62782	0.035635	0.0056333	2.52348e-10	40.0155
rs2042555	Neuroticism	Urinary incontinence	sensitivity	A	G	0.41045	0.039164	0.0055916	2.48886e-12	49.0571
rs2071754	Neuroticism	Urinary incontinence	sensitivity	C	T	0.7895	0.038319	0.0057154	2.02302e-11	44.9506
rs2071802	Neuroticism	Urinary incontinence	sensitivity	G	A	0.11057	0.026056	0.0055265	2.42159e-06	22.2288
rs2143369	Neuroticism	Urinary incontinence	sensitivity	A	G	0.18958	0.028763	0.0055772	2.50726e-07	26.5972
rs2149351	Neuroticism	Urinary incontinence	sensitivity	T	G	0.76101	0.035437	0.0055438	1.63644e-10	40.86
rs2202655	Neuroticism	Urinary incontinence	sensitivity	G	T	0.37361	0.027084	0.0056186	1.43318e-06	23.2364
rs2238435	Neuroticism	Urinary incontinence	sensitivity	C	G	0.59771	0.02689	0.0056974	2.36265e-06	22.2755
rs2244497	Neuroticism	Urinary incontinence	sensitivity	T	C	0.63868	0.031228	0.0056524	3.29989e-08	30.5227
rs2269426	Neuroticism	Urinary incontinence	sensitivity	A	G	0.3594	0.037762	0.0055953	1.49279e-11	45.5474
rs2304521	Neuroticism	Urinary incontinence	sensitivity	C	T	0.084279	0.027447	0.0058671	2.89668e-06	21.8848
rs2378676	Neuroticism	Urinary incontinence	sensitivity	C	A	0.55143	0.026593	0.0056002	2.04975e-06	22.549
rs2380937	Neuroticism	Urinary incontinence	sensitivity	T	C	0.39916	0.035732	0.0055844	1.57036e-10	40.9413
rs240764	Neuroticism	Urinary incontinence	sensitivity	A	G	0.47527	0.032743	0.0056061	5.20955e-09	34.1126
rs2488401	Neuroticism	Urinary incontinence	sensitivity	C	T	0.20927	0.026297	0.0056277	2.97303e-06	21.8349
rs253882	Neuroticism	Urinary incontinence	sensitivity	G	A	0.44112	0.028285	0.0056145	4.71194e-07	25.3799
rs2678175	Neuroticism	Urinary incontinence	sensitivity	A	T	0.21576	0.025661	0.0056141	4.85848e-06	20.8923
rs2678897	Neuroticism	Urinary incontinence	sensitivity	A	G	0.61144	0.032999	0.0055896	3.56041e-09	34.853
rs2683653	Neuroticism	Urinary incontinence	sensitivity	G	C	0.11648	0.031159	0.005709	4.82281e-08	29.7884
rs2721938	Neuroticism	Urinary incontinence	sensitivity	T	C	0.59781	0.025969	0.0056086	3.65511e-06	21.4389
rs28698732	Neuroticism	Urinary incontinence	sensitivity	G	A	0.18191	0.027531	0.0056762	1.23424e-06	23.5249
rs288316	Neuroticism	Urinary incontinence	sensitivity	G	A	0.21841	0.025994	0.0056506	4.22474e-06	21.162
rs2921036	Neuroticism	Urinary incontinence	sensitivity	T	C	0.51254	0.058815	0.0055974	8.03526e-26	110.409
rs2942194	Neuroticism	Urinary incontinence	sensitivity	A	G	0.2744	0.027969	0.0055569	4.82503e-07	25.3331
rs297346	Neuroticism	Urinary incontinence	sensitivity	A	G	0.63388	0.031816	0.0056023	1.3555e-08	32.2521
rs3020342	Neuroticism	Urinary incontinence	sensitivity	G	A	0.26966	0.0257	0.0055901	4.27957e-06	21.1362
rs310763	Neuroticism	Urinary incontinence	sensitivity	T	C	0.78603	0.029159	0.0055321	1.35894e-07	27.7821
rs3131774	Neuroticism	Urinary incontinence	sensitivity	T	A	0.35486	0.027017	0.0056869	2.02722e-06	22.5696
rs322618	Neuroticism	Urinary incontinence	sensitivity	A	G	0.43951	0.026548	0.0055794	1.95479e-06	22.6406
rs34357042	Neuroticism	Urinary incontinence	sensitivity	A	G	0.15632	0.026126	0.0055746	2.77843e-06	21.9644
rs34862781	Neuroticism	Urinary incontinence	sensitivity	G	A	0.56987	0.041242	0.0056308	2.40436e-13	53.6462
rs35394453	Neuroticism	Urinary incontinence	sensitivity	T	A	0.54402	0.027723	0.0056021	7.47653e-07	24.4894
rs35556085	Neuroticism	Urinary incontinence	sensitivity	A	G	0.12875	0.027335	0.0054871	6.30522e-07	24.8172
rs35715151	Neuroticism	Urinary incontinence	sensitivity	T	C	0.28536	0.030079	0.0056117	8.3253e-08	28.7302
rs35967890	Neuroticism	Urinary incontinence	sensitivity	A	T	0.40563	0.025524	0.0055717	4.62914e-06	20.9856
rs36006259	Neuroticism	Urinary incontinence	sensitivity	C	T	0.15767	0.025866	0.0055846	3.62911e-06	21.4523
rs368202642	Neuroticism	Urinary incontinence	sensitivity	G	T	0.00067653	0.026504	0.0055681	1.93731e-06	22.6573
rs3732359	Neuroticism	Urinary incontinence	sensitivity	A	G	0.76561	0.026617	0.005806	4.55617e-06	21.0167
rs3773154	Neuroticism	Urinary incontinence	sensitivity	T	C	0.15295	0.026524	0.0056001	2.17721e-06	22.433
rs3785232	Neuroticism	Urinary incontinence	sensitivity	T	C	0.67234	0.032548	0.0055886	5.75043e-09	33.919
rs3793577	Neuroticism	Urinary incontinence	sensitivity	G	A	0.53388	0.032741	0.005579	4.40149e-09	34.4406
rs3811489	Neuroticism	Urinary incontinence	sensitivity	C	T	0.40519	0.02889	0.005607	2.57217e-07	26.5481
rs3923787	Neuroticism	Urinary incontinence	sensitivity	G	A	0.20141	0.029281	0.0055866	1.59625e-07	27.4711
rs398767	Neuroticism	Urinary incontinence	sensitivity	G	A	0.63173	0.028386	0.0055888	3.79577e-07	25.7971
rs4140799	Neuroticism	Urinary incontinence	sensitivity	G	A	0.54415	0.033127	0.0056039	3.39313e-09	34.9449
rs41456546	Neuroticism	Urinary incontinence	sensitivity	G	C	0.04855	0.027162	0.0055398	9.44061e-07	24.04
rs4362360	Neuroticism	Urinary incontinence	sensitivity	T	C	0.48711	0.032966	0.0056526	5.48277e-09	34.0123
rs4578918	Neuroticism	Urinary incontinence	sensitivity	T	C	0.74318	0.027496	0.0055649	7.77499e-07	24.4132
rs4585149	Neuroticism	Urinary incontinence	sensitivity	C	T	0.82293	0.030585	0.0055495	3.56205e-08	30.3745
rs4653218	Neuroticism	Urinary incontinence	sensitivity	T	C	0.57135	0.038068	0.0056111	1.16681e-11	46.0282
rs4654874	Neuroticism	Urinary incontinence	sensitivity	G	A	0.56257	0.028071	0.0055988	5.34318e-07	25.1377
rs4673866	Neuroticism	Urinary incontinence	sensitivity	G	A	0.85598	0.032568	0.0056941	1.06807e-08	32.7139
rs4697241	Neuroticism	Urinary incontinence	sensitivity	G	A	0.37606	0.028951	0.0056149	2.52174e-07	26.5854
rs4731328	Neuroticism	Urinary incontinence	sensitivity	C	T	0.47532	0.03968	0.0056119	1.54525e-12	49.9946
rs4772079	Neuroticism	Urinary incontinence	sensitivity	C	G	0.37482	0.033216	0.0055774	2.59537e-09	35.4675
rs4800839	Neuroticism	Urinary incontinence	sensitivity	T	C	0.17579	0.027009	0.0056271	1.58891e-06	23.0382
rs4838131	Neuroticism	Urinary incontinence	sensitivity	A	G	0.18839	0.028725	0.0055377	2.13649e-07	26.9067
rs4841306	Neuroticism	Urinary incontinence	sensitivity	C	T	0.74301	0.037486	0.0056034	2.23872e-11	44.7543
rs4899292	Neuroticism	Urinary incontinence	sensitivity	G	A	0.65955	0.031143	0.0055739	2.30834e-08	31.2178
rs4911448	Neuroticism	Urinary incontinence	sensitivity	T	C	0.18144	0.031661	0.0056212	1.77828e-08	31.7242
rs496939	Neuroticism	Urinary incontinence	sensitivity	G	A	0.45226	0.034727	0.0055986	5.55265e-10	38.4747
rs55935147	Neuroticism	Urinary incontinence	sensitivity	A	G	0.21705	0.025919	0.0055637	3.18493e-06	21.7025
rs56403421	Neuroticism	Urinary incontinence	sensitivity	C	A	0.32703	0.03675	0.0055758	4.37522e-11	43.441
rs57506017	Neuroticism	Urinary incontinence	sensitivity	T	A	0.29304	0.032529	0.0055853	5.7491e-09	33.9194
rs5767855	Neuroticism	Urinary incontinence	sensitivity	T	C	0.37562	0.025931	0.005572	3.26212e-06	21.6579
rs58007470	Neuroticism	Urinary incontinence	sensitivity	T	C	0.21852	0.029178	0.0055591	1.53285e-07	27.5488
rs59143394	Neuroticism	Urinary incontinence	sensitivity	G	A	0.30789	0.031861	0.0056759	1.98564e-08	31.5101
rs59214896	Neuroticism	Urinary incontinence	sensitivity	G	A	0.21336	0.02739	0.0055624	8.47423e-07	24.2471
rs59382200	Neuroticism	Urinary incontinence	sensitivity	A	G	0.39117	0.028754	0.0055865	2.64606e-07	26.4921
rs60150206	Neuroticism	Urinary incontinence	sensitivity	A	G	0.090373	0.038299	0.0055872	7.14496e-12	46.9879
rs6019826	Neuroticism	Urinary incontinence	sensitivity	T	C	0.138	0.02581	0.0055778	3.7051e-06	21.4116
rs60668206	Neuroticism	Urinary incontinence	sensitivity	T	C	0.19744	0.030238	0.0055416	4.85512e-08	29.7739
rs61166657	Neuroticism	Urinary incontinence	sensitivity	C	T	0.64272	0.025706	0.0056158	4.7076e-06	20.953
rs61937595	Neuroticism	Urinary incontinence	sensitivity	T	C	0.091274	0.026255	0.0055009	1.81593e-06	22.7801
rs62400577	Neuroticism	Urinary incontinence	sensitivity	A	G	0.14794	0.02725	0.0055149	7.76784e-07	24.4151
rs6419156	Neuroticism	Urinary incontinence	sensitivity	A	G	0.21042	0.026199	0.005647	3.49543e-06	21.5245
rs6476086	Neuroticism	Urinary incontinence	sensitivity	A	G	0.27734	0.032466	0.0056448	8.84912e-09	33.0796
rs6487365	Neuroticism	Urinary incontinence	sensitivity	A	G	0.68011	0.029769	0.0055693	9.04066e-08	28.5711
rs6530964	Neuroticism	Urinary incontinence	sensitivity	T	C	0.69873	0.029265	0.0055531	1.36458e-07	27.7732
rs6572985	Neuroticism	Urinary incontinence	sensitivity	A	G	0.65008	0.028744	0.0055995	2.84708e-07	26.3509
rs6589797	Neuroticism	Urinary incontinence	sensitivity	C	T	0.31771	0.025801	0.0055818	3.79665e-06	21.3661
rs6606710	Neuroticism	Urinary incontinence	sensitivity	C	T	0.41267	0.037417	0.0056155	2.68534e-11	44.3978
rs6708233	Neuroticism	Urinary incontinence	sensitivity	G	A	0.42588	0.029701	0.0055901	1.07845e-07	28.2295
rs6726405	Neuroticism	Urinary incontinence	sensitivity	T	C	0.36583	0.028384	0.0056291	4.60257e-07	25.4255
rs6761048	Neuroticism	Urinary incontinence	sensitivity	A	G	0.57304	0.0266	0.0055817	1.88495e-06	22.7107
rs6773869	Neuroticism	Urinary incontinence	sensitivity	G	A	0.35855	0.039687	0.0055753	1.09396e-12	50.6711
rs6791611	Neuroticism	Urinary incontinence	sensitivity	G	C	0.42412	0.040436	0.0056087	5.62341e-13	51.9771
rs6816048	Neuroticism	Urinary incontinence	sensitivity	T	C	0.73934	0.026934	0.0056854	2.16471e-06	22.4429
rs683916	Neuroticism	Urinary incontinence	sensitivity	T	A	0.34005	0.027223	0.0056129	1.23481e-06	23.5233
rs6967362	Neuroticism	Urinary incontinence	sensitivity	C	A	0.45927	0.029511	0.0056139	1.46622e-07	27.6337
rs7007784	Neuroticism	Urinary incontinence	sensitivity	A	G	0.52494	0.026031	0.0056008	3.3566e-06	21.6014
rs7107356	Neuroticism	Urinary incontinence	sensitivity	G	A	0.50499	0.039555	0.0055923	1.52055e-12	50.029
rs7111031	Neuroticism	Urinary incontinence	sensitivity	A	C	0.63974	0.044796	0.0055859	1.06414e-15	64.312
rs71631920	Neuroticism	Urinary incontinence	sensitivity	T	C	0.045279	0.026007	0.0054706	1.99664e-06	22.6001
rs7175083	Neuroticism	Urinary incontinence	sensitivity	T	C	0.51843	0.034027	0.0055905	1.15478e-09	37.0464
rs7199186	Neuroticism	Urinary incontinence	sensitivity	C	T	0.6193	0.026677	0.0055908	1.82852e-06	22.7681
rs7231247	Neuroticism	Urinary incontinence	sensitivity	C	G	0.68948	0.028866	0.0056132	2.71206e-07	26.4455
rs72623113	Neuroticism	Urinary incontinence	sensitivity	A	G	0.15523	0.028284	0.0055277	3.10885e-07	26.1814
rs7263147	Neuroticism	Urinary incontinence	sensitivity	T	C	0.056151	0.026515	0.0057194	3.55386e-06	21.4923
rs72673321	Neuroticism	Urinary incontinence	sensitivity	G	T	0.014971	0.025579	0.0053227	1.54277e-06	23.0942
rs72870502	Neuroticism	Urinary incontinence	sensitivity	T	C	0.17643	0.027486	0.0055609	7.71081e-07	24.4305
rs73050371	Neuroticism	Urinary incontinence	sensitivity	C	T	0.096872	0.027309	0.0056763	1.5028e-06	23.1463
rs73137142	Neuroticism	Urinary incontinence	sensitivity	G	A	0.066022	0.030784	0.0056555	5.2348e-08	29.6284
rs7444405	Neuroticism	Urinary incontinence	sensitivity	T	A	0.42726	0.027563	0.0056258	9.62055e-07	24.004
rs74952281	Neuroticism	Urinary incontinence	sensitivity	G	A	0.05813	0.025349	0.0054398	3.16373e-06	21.7148
rs7502590	Neuroticism	Urinary incontinence	sensitivity	A	G	0.14738	0.0371	0.0055642	2.60615e-11	44.4572
rs7567451	Neuroticism	Urinary incontinence	sensitivity	T	G	0.72029	0.032477	0.0057035	1.24051e-08	32.4242
rs7574425	Neuroticism	Urinary incontinence	sensitivity	C	T	0.33664	0.027475	0.0055719	8.18653e-07	24.3147
rs7578651	Neuroticism	Urinary incontinence	sensitivity	C	T	0.49677	0.030648	0.0055918	4.23545e-08	30.0401
rs76064345	Neuroticism	Urinary incontinence	sensitivity	G	T	0.052883	0.030503	0.00549	2.75931e-08	30.8703
rs76091919	Neuroticism	Urinary incontinence	sensitivity	C	T	0.043315	0.027334	0.005547	8.32147e-07	24.2823
rs76183790	Neuroticism	Urinary incontinence	sensitivity	T	C	0.04083	0.025665	0.00542	2.18827e-06	22.4225
rs76508707	Neuroticism	Urinary incontinence	sensitivity	T	C	0.48078	0.027748	0.0056052	7.4114e-07	24.5065
rs7669243	Neuroticism	Urinary incontinence	sensitivity	T	A	0.83825	0.029327	0.0057394	3.22701e-07	26.1097
rs7696796	Neuroticism	Urinary incontinence	sensitivity	A	G	0.25319	0.038673	0.0056819	1.00231e-11	46.3264
rs77484855	Neuroticism	Urinary incontinence	sensitivity	G	T	0.073748	0.030473	0.005491	2.86616e-08	30.7984
rs77804065	Neuroticism	Urinary incontinence	sensitivity	T	C	0.21716	0.057242	0.0055267	3.90841e-25	107.275
rs7815356	Neuroticism	Urinary incontinence	sensitivity	A	C	0.20451	0.025647	0.0055774	4.26187e-06	21.1451
rs78369695	Neuroticism	Urinary incontinence	sensitivity	G	C	0.045529	0.025035	0.0054696	4.71737e-06	20.95
rs7841297	Neuroticism	Urinary incontinence	sensitivity	C	G	0.83887	0.029272	0.0056314	2.01512e-07	27.0192
rs7857183	Neuroticism	Urinary incontinence	sensitivity	G	A	0.14343	0.032071	0.0057674	2.68906e-08	30.9218
rs7895261	Neuroticism	Urinary incontinence	sensitivity	T	G	0.28996	0.028725	0.0055898	2.76694e-07	26.4075
rs7958127	Neuroticism	Urinary incontinence	sensitivity	G	T	0.42205	0.030339	0.0055813	5.45884e-08	29.5483
rs7988493	Neuroticism	Urinary incontinence	sensitivity	G	A	0.21584	0.025952	0.0055326	2.7227e-06	22.0031
rs802425	Neuroticism	Urinary incontinence	sensitivity	C	T	0.43998	0.032848	0.0056251	5.24083e-09	34.1002
rs80302414	Neuroticism	Urinary incontinence	sensitivity	G	A	0.072598	0.029357	0.0055185	1.03968e-07	28.2997
rs8044585	Neuroticism	Urinary incontinence	sensitivity	C	A	0.45725	0.027505	0.0055972	8.92483e-07	24.148
rs8063603	Neuroticism	Urinary incontinence	sensitivity	G	A	0.66465	0.032168	0.0057173	1.84077e-08	31.6567
rs8097041	Neuroticism	Urinary incontinence	sensitivity	T	A	0.62458	0.029427	0.0056375	1.79102e-07	27.247
rs8100891	Neuroticism	Urinary incontinence	sensitivity	C	G	0.26821	0.032131	0.0056485	1.28351e-08	32.358
rs833760	Neuroticism	Urinary incontinence	sensitivity	T	C	0.57173	0.026839	0.0055953	1.61362e-06	23.0084
rs860626	Neuroticism	Urinary incontinence	sensitivity	T	G	0.29763	0.032304	0.0056439	1.04328e-08	32.7608
rs868754	Neuroticism	Urinary incontinence	sensitivity	G	C	0.18579	0.034074	0.0056221	1.35706e-09	36.7324
rs877995	Neuroticism	Urinary incontinence	sensitivity	A	G	0.19127	0.032509	0.0055878	5.96486e-09	33.8474
rs906649	Neuroticism	Urinary incontinence	sensitivity	T	C	0.91482	0.028515	0.0057938	8.58223e-07	24.2225
rs9285264	Neuroticism	Urinary incontinence	sensitivity	T	C	0.65583	0.02565	0.0055973	4.59515e-06	20.9999
rs9320507	Neuroticism	Urinary incontinence	sensitivity	G	A	0.19626	0.028402	0.0056107	4.1505e-07	25.625
rs9384340	Neuroticism	Urinary incontinence	sensitivity	C	G	0.76816	0.029573	0.0055475	9.78363e-08	28.4182
rs9398586	Neuroticism	Urinary incontinence	sensitivity	G	A	0.13207	0.03467	0.0056479	8.34065e-10	37.682
rs9436225	Neuroticism	Urinary incontinence	sensitivity	T	C	0.30551	0.026296	0.0056612	3.40408e-06	21.5756
rs9572015	Neuroticism	Urinary incontinence	sensitivity	A	G	0.31691	0.033687	0.005563	1.4012e-09	36.6696
rs9591897	Neuroticism	Urinary incontinence	sensitivity	C	T	0.21468	0.029877	0.0055525	7.41993e-08	28.9532
rs9614090	Neuroticism	Urinary incontinence	sensitivity	A	T	0.53314	0.02923	0.0056284	2.06633e-07	26.9704
rs9720071	Neuroticism	Urinary incontinence	sensitivity	C	A	0.71509	0.028798	0.0056971	4.30824e-07	25.5515
rs9805861	Neuroticism	Urinary incontinence	sensitivity	G	A	0.25125	0.029789	0.005606	1.07473e-07	28.2362
rs9971907	Neuroticism	Urinary incontinence	sensitivity	G	A	0.637	0.027366	0.0055745	9.14745e-07	24.0997
rs10455007	Neuroticism	Stress urinary incontinence	main	A	C	0.62161	0.035297	0.0056489	4.15145e-10	39.0434
rs10497655	Neuroticism	Stress urinary incontinence	main	T	C	0.31434	0.03172	0.0055758	1.27997e-08	32.3632
rs1050846	Neuroticism	Stress urinary incontinence	main	G	A	0.44187	0.031983	0.0056288	1.33168e-08	32.2854
rs10757410	Neuroticism	Stress urinary incontinence	main	T	C	0.60865	0.035061	0.0056377	5.00495e-10	38.6763
rs10896636	Neuroticism	Stress urinary incontinence	main	G	C	0.33647	0.034712	0.0055673	4.52168e-10	38.875
rs10959926	Neuroticism	Stress urinary incontinence	main	T	C	0.20854	0.041389	0.0055145	6.13762e-14	56.3323
rs11068870	Neuroticism	Stress urinary incontinence	main	C	A	0.15916	0.031666	0.005646	2.0408e-08	31.4561
rs11082011	Neuroticism	Stress urinary incontinence	main	C	T	0.656	0.047133	0.0056933	1.25026e-16	68.5365
rs11090045	Neuroticism	Stress urinary incontinence	main	A	G	0.30231	0.039957	0.0055799	8.03526e-13	51.2782
rs1109451	Neuroticism	Stress urinary incontinence	main	G	A	0.37746	0.031803	0.0055939	1.30768e-08	32.3226
rs11605020	Neuroticism	Stress urinary incontinence	main	A	G	0.5023	0.031822	0.0056048	1.36647e-08	32.2355
rs11759026	Neuroticism	Stress urinary incontinence	main	A	G	0.22914	0.031082	0.0056151	3.1067e-08	30.641
rs12441402	Neuroticism	Stress urinary incontinence	main	C	G	0.40667	0.031634	0.0055772	1.41254e-08	32.1718
rs1282545	Neuroticism	Stress urinary incontinence	main	C	T	0.43633	0.03487	0.0056205	5.50681e-10	38.4905
rs12896360	Neuroticism	Stress urinary incontinence	main	C	A	0.67995	0.040739	0.005607	3.71535e-13	52.791
rs13239186	Neuroticism	Stress urinary incontinence	main	T	C	0.29807	0.035111	0.0055773	3.07114e-10	39.6313
rs1422192	Neuroticism	Stress urinary incontinence	main	A	G	0.1656	0.034587	0.0057392	1.67803e-09	36.3181
rs1542212	Neuroticism	Stress urinary incontinence	main	G	T	0.39305	0.038547	0.0055875	5.24807e-12	47.5933
rs169235	Neuroticism	Stress urinary incontinence	main	G	A	0.25003	0.033031	0.0056122	3.97283e-09	34.6399
rs17508548	Neuroticism	Stress urinary incontinence	main	G	T	0.12644	0.036185	0.0057344	2.7919e-10	39.8182
rs17522826	Neuroticism	Stress urinary incontinence	main	A	G	0.18716	0.033921	0.0055833	1.23737e-09	36.911
rs1870293	Neuroticism	Stress urinary incontinence	main	C	T	0.62782	0.035635	0.0056333	2.52348e-10	40.0155
rs2042555	Neuroticism	Stress urinary incontinence	main	A	G	0.41045	0.039164	0.0055916	2.48886e-12	49.0571
rs2071754	Neuroticism	Stress urinary incontinence	main	C	T	0.7895	0.038319	0.0057154	2.02302e-11	44.9506
rs2149351	Neuroticism	Stress urinary incontinence	main	T	G	0.76101	0.035437	0.0055438	1.63644e-10	40.86
rs2244497	Neuroticism	Stress urinary incontinence	main	T	C	0.63868	0.031228	0.0056524	3.29989e-08	30.5227
rs2269426	Neuroticism	Stress urinary incontinence	main	A	G	0.3594	0.037762	0.0055953	1.49279e-11	45.5474
rs2380937	Neuroticism	Stress urinary incontinence	main	T	C	0.39916	0.035732	0.0055844	1.57036e-10	40.9413
rs240764	Neuroticism	Stress urinary incontinence	main	A	G	0.47527	0.032743	0.0056061	5.20955e-09	34.1126
rs2678897	Neuroticism	Stress urinary incontinence	main	A	G	0.61144	0.032999	0.0055896	3.56041e-09	34.853
rs2683653	Neuroticism	Stress urinary incontinence	main	G	C	0.11648	0.031159	0.005709	4.82281e-08	29.7884
rs2921036	Neuroticism	Stress urinary incontinence	main	T	C	0.51254	0.058815	0.0055974	8.03526e-26	110.409
rs297346	Neuroticism	Stress urinary incontinence	main	A	G	0.63388	0.031816	0.0056023	1.3555e-08	32.2521
rs34862781	Neuroticism	Stress urinary incontinence	main	G	A	0.56987	0.041242	0.0056308	2.40436e-13	53.6462
rs3785232	Neuroticism	Stress urinary incontinence	main	T	C	0.67234	0.032548	0.0055886	5.75043e-09	33.919
rs3793577	Neuroticism	Stress urinary incontinence	main	G	A	0.53388	0.032741	0.005579	4.40149e-09	34.4406
rs4140799	Neuroticism	Stress urinary incontinence	main	G	A	0.54415	0.033127	0.0056039	3.39313e-09	34.9449
rs4362360	Neuroticism	Stress urinary incontinence	main	T	C	0.48711	0.032966	0.0056526	5.48277e-09	34.0123
rs4585149	Neuroticism	Stress urinary incontinence	main	C	T	0.82293	0.030585	0.0055495	3.56205e-08	30.3745
rs4653218	Neuroticism	Stress urinary incontinence	main	T	C	0.57135	0.038068	0.0056111	1.16681e-11	46.0282
rs4673866	Neuroticism	Stress urinary incontinence	main	G	A	0.85598	0.032568	0.0056941	1.06807e-08	32.7139
rs4731328	Neuroticism	Stress urinary incontinence	main	C	T	0.47532	0.03968	0.0056119	1.54525e-12	49.9946
rs4772079	Neuroticism	Stress urinary incontinence	main	C	G	0.37482	0.033216	0.0055774	2.59537e-09	35.4675
rs4841306	Neuroticism	Stress urinary incontinence	main	C	T	0.74301	0.037486	0.0056034	2.23872e-11	44.7543
rs4899292	Neuroticism	Stress urinary incontinence	main	G	A	0.65955	0.031143	0.0055739	2.30834e-08	31.2178
rs4911448	Neuroticism	Stress urinary incontinence	main	T	C	0.18144	0.031661	0.0056212	1.77828e-08	31.7242
rs496939	Neuroticism	Stress urinary incontinence	main	G	A	0.45226	0.034727	0.0055986	5.55265e-10	38.4747
rs56403421	Neuroticism	Stress urinary incontinence	main	C	A	0.32703	0.03675	0.0055758	4.37522e-11	43.441
rs57506017	Neuroticism	Stress urinary incontinence	main	T	A	0.29304	0.032529	0.0055853	5.7491e-09	33.9194
rs59143394	Neuroticism	Stress urinary incontinence	main	G	A	0.30789	0.031861	0.0056759	1.98564e-08	31.5101
rs60150206	Neuroticism	Stress urinary incontinence	main	A	G	0.090373	0.038299	0.0055872	7.14496e-12	46.9879
rs60668206	Neuroticism	Stress urinary incontinence	main	T	C	0.19744	0.030238	0.0055416	4.85512e-08	29.7739
rs6476086	Neuroticism	Stress urinary incontinence	main	A	G	0.27734	0.032466	0.0056448	8.84912e-09	33.0796
rs6606710	Neuroticism	Stress urinary incontinence	main	C	T	0.41267	0.037417	0.0056155	2.68534e-11	44.3978
rs6773869	Neuroticism	Stress urinary incontinence	main	G	A	0.35855	0.039687	0.0055753	1.09396e-12	50.6711
rs6791611	Neuroticism	Stress urinary incontinence	main	G	C	0.42412	0.040436	0.0056087	5.62341e-13	51.9771
rs7107356	Neuroticism	Stress urinary incontinence	main	G	A	0.50499	0.039555	0.0055923	1.52055e-12	50.029
rs7111031	Neuroticism	Stress urinary incontinence	main	A	C	0.63974	0.044796	0.0055859	1.06414e-15	64.312
rs7175083	Neuroticism	Stress urinary incontinence	main	T	C	0.51843	0.034027	0.0055905	1.15478e-09	37.0464
rs7502590	Neuroticism	Stress urinary incontinence	main	A	G	0.14738	0.0371	0.0055642	2.60615e-11	44.4572
rs7567451	Neuroticism	Stress urinary incontinence	main	T	G	0.72029	0.032477	0.0057035	1.24051e-08	32.4242
rs7578651	Neuroticism	Stress urinary incontinence	main	C	T	0.49677	0.030648	0.0055918	4.23545e-08	30.0401
rs76064345	Neuroticism	Stress urinary incontinence	main	G	T	0.052883	0.030503	0.00549	2.75931e-08	30.8703
rs7696796	Neuroticism	Stress urinary incontinence	main	A	G	0.25319	0.038673	0.0056819	1.00231e-11	46.3264
rs77484855	Neuroticism	Stress urinary incontinence	main	G	T	0.073748	0.030473	0.005491	2.86616e-08	30.7984
rs77804065	Neuroticism	Stress urinary incontinence	main	T	C	0.21716	0.057242	0.0055267	3.90841e-25	107.275
rs7857183	Neuroticism	Stress urinary incontinence	main	G	A	0.14343	0.032071	0.0057674	2.68906e-08	30.9218
rs802425	Neuroticism	Stress urinary incontinence	main	C	T	0.43998	0.032848	0.0056251	5.24083e-09	34.1002
rs8063603	Neuroticism	Stress urinary incontinence	main	G	A	0.66465	0.032168	0.0057173	1.84077e-08	31.6567
rs8100891	Neuroticism	Stress urinary incontinence	main	C	G	0.26821	0.032131	0.0056485	1.28351e-08	32.358
rs860626	Neuroticism	Stress urinary incontinence	main	T	G	0.29763	0.032304	0.0056439	1.04328e-08	32.7608
rs868754	Neuroticism	Stress urinary incontinence	main	G	C	0.18579	0.034074	0.0056221	1.35706e-09	36.7324
rs877995	Neuroticism	Stress urinary incontinence	main	A	G	0.19127	0.032509	0.0055878	5.96486e-09	33.8474
rs9398586	Neuroticism	Stress urinary incontinence	main	G	A	0.13207	0.03467	0.0056479	8.34065e-10	37.682
rs9572015	Neuroticism	Stress urinary incontinence	main	A	G	0.31691	0.033687	0.005563	1.4012e-09	36.6696
rs10005233	Neuroticism	Stress urinary incontinence	sensitivity	T	C	0.52159	0.029518	0.0056013	1.36553e-07	27.7713
rs10008511	Neuroticism	Stress urinary incontinence	sensitivity	T	C	0.2623	0.026355	0.0056751	3.41822e-06	21.5665
rs10032297	Neuroticism	Stress urinary incontinence	sensitivity	T	A	0.60774	0.029238	0.005589	1.68345e-07	27.367
rs10060753	Neuroticism	Stress urinary incontinence	sensitivity	A	T	0.2319	0.025868	0.0055609	3.29382e-06	21.6389
rs10133647	Neuroticism	Stress urinary incontinence	sensitivity	C	T	0.48945	0.027585	0.0055821	7.7464e-07	24.4203
rs1018574	Neuroticism	Stress urinary incontinence	sensitivity	T	C	0.74298	0.029936	0.0055437	6.66807e-08	29.16
rs10239703	Neuroticism	Stress urinary incontinence	sensitivity	C	T	0.28629	0.028268	0.0057421	8.531e-07	24.2353
rs10258340	Neuroticism	Stress urinary incontinence	sensitivity	G	A	0.21376	0.026235	0.0055562	2.33938e-06	22.2949
rs10268735	Neuroticism	Stress urinary incontinence	sensitivity	A	G	0.34114	0.027939	0.0055992	6.05062e-07	24.8983
rs10455007	Neuroticism	Stress urinary incontinence	sensitivity	A	C	0.62161	0.035297	0.0056489	4.15145e-10	39.0434
rs10456089	Neuroticism	Stress urinary incontinence	sensitivity	G	A	0.075813	0.029398	0.005466	7.52142e-08	28.9265
rs10497655	Neuroticism	Stress urinary incontinence	sensitivity	T	C	0.31434	0.03172	0.0055758	1.27997e-08	32.3632
rs1050846	Neuroticism	Stress urinary incontinence	sensitivity	G	A	0.44187	0.031983	0.0056288	1.33168e-08	32.2854
rs10757410	Neuroticism	Stress urinary incontinence	sensitivity	T	C	0.60865	0.035061	0.0056377	5.00495e-10	38.6763
rs10896636	Neuroticism	Stress urinary incontinence	sensitivity	G	C	0.33647	0.034712	0.0055673	4.52168e-10	38.875
rs10920270	Neuroticism	Stress urinary incontinence	sensitivity	C	G	0.26906	0.026944	0.0055554	1.23453e-06	23.523
rs10959926	Neuroticism	Stress urinary incontinence	sensitivity	T	C	0.20854	0.041389	0.0055145	6.13762e-14	56.3323
rs11068870	Neuroticism	Stress urinary incontinence	sensitivity	C	A	0.15916	0.031666	0.005646	2.0408e-08	31.4561
rs11082011	Neuroticism	Stress urinary incontinence	sensitivity	C	T	0.656	0.047133	0.0056933	1.25026e-16	68.5365
rs11090045	Neuroticism	Stress urinary incontinence	sensitivity	A	G	0.30231	0.039957	0.0055799	8.03526e-13	51.2782
rs1109451	Neuroticism	Stress urinary incontinence	sensitivity	G	A	0.37746	0.031803	0.0055939	1.30768e-08	32.3226
rs11143946	Neuroticism	Stress urinary incontinence	sensitivity	G	C	0.15001	0.027938	0.0055733	5.36414e-07	25.1285
rs11157298	Neuroticism	Stress urinary incontinence	sensitivity	C	G	0.35754	0.028825	0.0055976	2.61216e-07	26.5176
rs11214468	Neuroticism	Stress urinary incontinence	sensitivity	T	C	0.25687	0.028261	0.0056467	5.59242e-07	25.0487
rs11235826	Neuroticism	Stress urinary incontinence	sensitivity	G	A	0.7644	0.02705	0.0057022	2.09942e-06	22.5035
rs115484752	Neuroticism	Stress urinary incontinence	sensitivity	G	A	0.050998	0.026549	0.0054793	1.26532e-06	23.4772
rs11572766	Neuroticism	Stress urinary incontinence	sensitivity	C	T	0.20048	0.026655	0.0055465	1.54277e-06	23.0951
rs11599236	Neuroticism	Stress urinary incontinence	sensitivity	T	C	0.40742	0.029067	0.0056026	2.12569e-07	26.9167
rs11600815	Neuroticism	Stress urinary incontinence	sensitivity	G	A	0.049585	0.02465	0.0054334	5.71479e-06	20.5821
rs11605020	Neuroticism	Stress urinary incontinence	sensitivity	A	G	0.5023	0.031822	0.0056048	1.36647e-08	32.2355
rs11609774	Neuroticism	Stress urinary incontinence	sensitivity	T	C	0.28982	0.028523	0.0056049	3.60247e-07	25.8973
rs11682716	Neuroticism	Stress urinary incontinence	sensitivity	T	G	0.56685	0.027465	0.0056196	1.02235e-06	23.8863
rs11692980	Neuroticism	Stress urinary incontinence	sensitivity	A	G	0.40623	0.029786	0.0056143	1.12538e-07	28.1471
rs11717499	Neuroticism	Stress urinary incontinence	sensitivity	T	C	0.14363	0.02755	0.0055531	7.00971e-07	24.6134
rs11759026	Neuroticism	Stress urinary incontinence	sensitivity	A	G	0.22914	0.031082	0.0056151	3.1067e-08	30.641
rs11810872	Neuroticism	Stress urinary incontinence	sensitivity	G	A	0.27121	0.026943	0.0055702	1.31947e-06	23.3965
rs12078440	Neuroticism	Stress urinary incontinence	sensitivity	T	C	0.51725	0.026091	0.0055851	2.9902e-06	21.8233
rs12274428	Neuroticism	Stress urinary incontinence	sensitivity	A	G	0.27771	0.027646	0.0055868	7.48514e-07	24.4872
rs12441402	Neuroticism	Stress urinary incontinence	sensitivity	C	G	0.40667	0.031634	0.0055772	1.41254e-08	32.1718
rs1246683	Neuroticism	Stress urinary incontinence	sensitivity	A	G	0.95271	0.023977	0.0055948	1.82306e-05	18.3663
rs12566840	Neuroticism	Stress urinary incontinence	sensitivity	A	G	0.69126	0.030436	0.0056047	5.62341e-08	29.4897
rs12601333	Neuroticism	Stress urinary incontinence	sensitivity	C	G	0.36816	0.030256	0.0055969	6.45506e-08	29.2232
rs12794371	Neuroticism	Stress urinary incontinence	sensitivity	T	G	0.32921	0.027836	0.005568	5.7597e-07	24.9928
rs1282545	Neuroticism	Stress urinary incontinence	sensitivity	C	T	0.43633	0.03487	0.0056205	5.50681e-10	38.4905
rs12828016	Neuroticism	Stress urinary incontinence	sensitivity	T	G	0.39092	0.026672	0.0056063	1.962e-06	22.6339
rs12896360	Neuroticism	Stress urinary incontinence	sensitivity	C	A	0.67995	0.040739	0.005607	3.71535e-13	52.791
rs12938840	Neuroticism	Stress urinary incontinence	sensitivity	G	A	0.58547	0.026336	0.0056221	2.80867e-06	21.9433
rs13239186	Neuroticism	Stress urinary incontinence	sensitivity	T	C	0.29807	0.035111	0.0055773	3.07114e-10	39.6313
rs13261055	Neuroticism	Stress urinary incontinence	sensitivity	G	A	0.52846	0.026965	0.0056044	1.49968e-06	23.1496
rs1417738	Neuroticism	Stress urinary incontinence	sensitivity	G	A	0.37297	0.028418	0.0055788	3.50994e-07	25.9481
rs1422192	Neuroticism	Stress urinary incontinence	sensitivity	A	G	0.1656	0.034587	0.0057392	1.67803e-09	36.3181
rs1422197	Neuroticism	Stress urinary incontinence	sensitivity	C	T	0.069356	0.029944	0.0061271	1.02376e-06	23.8841
rs1439320	Neuroticism	Stress urinary incontinence	sensitivity	C	A	0.39285	0.025698	0.0055778	4.08319e-06	21.2262
rs145489304	Neuroticism	Stress urinary incontinence	sensitivity	T	A	0.047171	0.027127	0.0054521	6.51328e-07	24.7557
rs1542212	Neuroticism	Stress urinary incontinence	sensitivity	G	T	0.39305	0.038547	0.0055875	5.24807e-12	47.5933
rs1584663	Neuroticism	Stress urinary incontinence	sensitivity	C	T	0.4413	0.027211	0.0055797	1.07845e-06	23.783
rs1683405	Neuroticism	Stress urinary incontinence	sensitivity	A	G	0.31525	0.027129	0.0055656	1.09194e-06	23.7598
rs169235	Neuroticism	Stress urinary incontinence	sensitivity	G	A	0.25003	0.033031	0.0056122	3.97283e-09	34.6399
rs17156675	Neuroticism	Stress urinary incontinence	sensitivity	T	C	0.30334	0.027173	0.0055967	1.20365e-06	23.5728
rs17281225	Neuroticism	Stress urinary incontinence	sensitivity	G	A	0.19329	0.026225	0.0055789	2.59358e-06	22.097
rs17508548	Neuroticism	Stress urinary incontinence	sensitivity	G	T	0.12644	0.036185	0.0057344	2.7919e-10	39.8182
rs17522826	Neuroticism	Stress urinary incontinence	sensitivity	A	G	0.18716	0.033921	0.0055833	1.23737e-09	36.911
rs17569194	Neuroticism	Stress urinary incontinence	sensitivity	A	G	0.14003	0.029721	0.0055454	8.34834e-08	28.7251
rs17591264	Neuroticism	Stress urinary incontinence	sensitivity	C	T	0.30715	0.030017	0.0055611	6.75772e-08	29.1349
rs17725193	Neuroticism	Stress urinary incontinence	sensitivity	A	G	0.15265	0.027452	0.0056135	1.0067e-06	23.9156
rs1790259	Neuroticism	Stress urinary incontinence	sensitivity	C	T	0.67455	0.026521	0.0056366	2.53688e-06	22.1384
rs1829526	Neuroticism	Stress urinary incontinence	sensitivity	A	G	0.19876	0.028947	0.0055217	1.58562e-07	27.4828
rs1870293	Neuroticism	Stress urinary incontinence	sensitivity	C	T	0.62782	0.035635	0.0056333	2.52348e-10	40.0155
rs2042555	Neuroticism	Stress urinary incontinence	sensitivity	A	G	0.41045	0.039164	0.0055916	2.48886e-12	49.0571
rs2071754	Neuroticism	Stress urinary incontinence	sensitivity	C	T	0.7895	0.038319	0.0057154	2.02302e-11	44.9506
rs2071802	Neuroticism	Stress urinary incontinence	sensitivity	G	A	0.11057	0.026056	0.0055265	2.42159e-06	22.2288
rs2143369	Neuroticism	Stress urinary incontinence	sensitivity	A	G	0.18958	0.028763	0.0055772	2.50726e-07	26.5972
rs2149351	Neuroticism	Stress urinary incontinence	sensitivity	T	G	0.76101	0.035437	0.0055438	1.63644e-10	40.86
rs2202655	Neuroticism	Stress urinary incontinence	sensitivity	G	T	0.37361	0.027084	0.0056186	1.43318e-06	23.2364
rs2238435	Neuroticism	Stress urinary incontinence	sensitivity	C	G	0.59771	0.02689	0.0056974	2.36265e-06	22.2755
rs2244497	Neuroticism	Stress urinary incontinence	sensitivity	T	C	0.63868	0.031228	0.0056524	3.29989e-08	30.5227
rs2269426	Neuroticism	Stress urinary incontinence	sensitivity	A	G	0.3594	0.037762	0.0055953	1.49279e-11	45.5474
rs2304521	Neuroticism	Stress urinary incontinence	sensitivity	C	T	0.084279	0.027447	0.0058671	2.89668e-06	21.8848
rs2378676	Neuroticism	Stress urinary incontinence	sensitivity	C	A	0.55143	0.026593	0.0056002	2.04975e-06	22.549
rs2380937	Neuroticism	Stress urinary incontinence	sensitivity	T	C	0.39916	0.035732	0.0055844	1.57036e-10	40.9413
rs240764	Neuroticism	Stress urinary incontinence	sensitivity	A	G	0.47527	0.032743	0.0056061	5.20955e-09	34.1126
rs2488401	Neuroticism	Stress urinary incontinence	sensitivity	C	T	0.20927	0.026297	0.0056277	2.97303e-06	21.8349
rs253882	Neuroticism	Stress urinary incontinence	sensitivity	G	A	0.44112	0.028285	0.0056145	4.71194e-07	25.3799
rs2678175	Neuroticism	Stress urinary incontinence	sensitivity	A	T	0.21576	0.025661	0.0056141	4.85848e-06	20.8923
rs2678897	Neuroticism	Stress urinary incontinence	sensitivity	A	G	0.61144	0.032999	0.0055896	3.56041e-09	34.853
rs2683653	Neuroticism	Stress urinary incontinence	sensitivity	G	C	0.11648	0.031159	0.005709	4.82281e-08	29.7884
rs2721938	Neuroticism	Stress urinary incontinence	sensitivity	T	C	0.59781	0.025969	0.0056086	3.65511e-06	21.4389
rs28698732	Neuroticism	Stress urinary incontinence	sensitivity	G	A	0.18191	0.027531	0.0056762	1.23424e-06	23.5249
rs288316	Neuroticism	Stress urinary incontinence	sensitivity	G	A	0.21841	0.025994	0.0056506	4.22474e-06	21.162
rs2921036	Neuroticism	Stress urinary incontinence	sensitivity	T	C	0.51254	0.058815	0.0055974	8.03526e-26	110.409
rs2942194	Neuroticism	Stress urinary incontinence	sensitivity	A	G	0.2744	0.027969	0.0055569	4.82503e-07	25.3331
rs297346	Neuroticism	Stress urinary incontinence	sensitivity	A	G	0.63388	0.031816	0.0056023	1.3555e-08	32.2521
rs3020342	Neuroticism	Stress urinary incontinence	sensitivity	G	A	0.26966	0.0257	0.0055901	4.27957e-06	21.1362
rs310763	Neuroticism	Stress urinary incontinence	sensitivity	T	C	0.78603	0.029159	0.0055321	1.35894e-07	27.7821
rs3131774	Neuroticism	Stress urinary incontinence	sensitivity	T	A	0.35486	0.027017	0.0056869	2.02722e-06	22.5696
rs322618	Neuroticism	Stress urinary incontinence	sensitivity	A	G	0.43951	0.026548	0.0055794	1.95479e-06	22.6406
rs34357042	Neuroticism	Stress urinary incontinence	sensitivity	A	G	0.15632	0.026126	0.0055746	2.77843e-06	21.9644
rs34862781	Neuroticism	Stress urinary incontinence	sensitivity	G	A	0.56987	0.041242	0.0056308	2.40436e-13	53.6462
rs35394453	Neuroticism	Stress urinary incontinence	sensitivity	T	A	0.54402	0.027723	0.0056021	7.47653e-07	24.4894
rs35556085	Neuroticism	Stress urinary incontinence	sensitivity	A	G	0.12875	0.027335	0.0054871	6.30522e-07	24.8172
rs35715151	Neuroticism	Stress urinary incontinence	sensitivity	T	C	0.28536	0.030079	0.0056117	8.3253e-08	28.7302
rs35967890	Neuroticism	Stress urinary incontinence	sensitivity	A	T	0.40563	0.025524	0.0055717	4.62914e-06	20.9856
rs36006259	Neuroticism	Stress urinary incontinence	sensitivity	C	T	0.15767	0.025866	0.0055846	3.62911e-06	21.4523
rs368202642	Neuroticism	Stress urinary incontinence	sensitivity	G	T	0.00067653	0.026504	0.0055681	1.93731e-06	22.6573
rs3732359	Neuroticism	Stress urinary incontinence	sensitivity	A	G	0.76561	0.026617	0.005806	4.55617e-06	21.0167
rs3773154	Neuroticism	Stress urinary incontinence	sensitivity	T	C	0.15295	0.026524	0.0056001	2.17721e-06	22.433
rs3785232	Neuroticism	Stress urinary incontinence	sensitivity	T	C	0.67234	0.032548	0.0055886	5.75043e-09	33.919
rs3793577	Neuroticism	Stress urinary incontinence	sensitivity	G	A	0.53388	0.032741	0.005579	4.40149e-09	34.4406
rs3811489	Neuroticism	Stress urinary incontinence	sensitivity	C	T	0.40519	0.02889	0.005607	2.57217e-07	26.5481
rs3923787	Neuroticism	Stress urinary incontinence	sensitivity	G	A	0.20141	0.029281	0.0055866	1.59625e-07	27.4711
rs398767	Neuroticism	Stress urinary incontinence	sensitivity	G	A	0.63173	0.028386	0.0055888	3.79577e-07	25.7971
rs4140799	Neuroticism	Stress urinary incontinence	sensitivity	G	A	0.54415	0.033127	0.0056039	3.39313e-09	34.9449
rs4362360	Neuroticism	Stress urinary incontinence	sensitivity	T	C	0.48711	0.032966	0.0056526	5.48277e-09	34.0123
rs4578918	Neuroticism	Stress urinary incontinence	sensitivity	T	C	0.74318	0.027496	0.0055649	7.77499e-07	24.4132
rs4585149	Neuroticism	Stress urinary incontinence	sensitivity	C	T	0.82293	0.030585	0.0055495	3.56205e-08	30.3745
rs4653218	Neuroticism	Stress urinary incontinence	sensitivity	T	C	0.57135	0.038068	0.0056111	1.16681e-11	46.0282
rs4654874	Neuroticism	Stress urinary incontinence	sensitivity	G	A	0.56257	0.028071	0.0055988	5.34318e-07	25.1377
rs4673866	Neuroticism	Stress urinary incontinence	sensitivity	G	A	0.85598	0.032568	0.0056941	1.06807e-08	32.7139
rs4697241	Neuroticism	Stress urinary incontinence	sensitivity	G	A	0.37606	0.028951	0.0056149	2.52174e-07	26.5854
rs4731328	Neuroticism	Stress urinary incontinence	sensitivity	C	T	0.47532	0.03968	0.0056119	1.54525e-12	49.9946
rs4772079	Neuroticism	Stress urinary incontinence	sensitivity	C	G	0.37482	0.033216	0.0055774	2.59537e-09	35.4675
rs4800839	Neuroticism	Stress urinary incontinence	sensitivity	T	C	0.17579	0.027009	0.0056271	1.58891e-06	23.0382
rs4838131	Neuroticism	Stress urinary incontinence	sensitivity	A	G	0.18839	0.028725	0.0055377	2.13649e-07	26.9067
rs4841306	Neuroticism	Stress urinary incontinence	sensitivity	C	T	0.74301	0.037486	0.0056034	2.23872e-11	44.7543
rs4899292	Neuroticism	Stress urinary incontinence	sensitivity	G	A	0.65955	0.031143	0.0055739	2.30834e-08	31.2178
rs4911448	Neuroticism	Stress urinary incontinence	sensitivity	T	C	0.18144	0.031661	0.0056212	1.77828e-08	31.7242
rs496939	Neuroticism	Stress urinary incontinence	sensitivity	G	A	0.45226	0.034727	0.0055986	5.55265e-10	38.4747
rs55935147	Neuroticism	Stress urinary incontinence	sensitivity	A	G	0.21705	0.025919	0.0055637	3.18493e-06	21.7025
rs56403421	Neuroticism	Stress urinary incontinence	sensitivity	C	A	0.32703	0.03675	0.0055758	4.37522e-11	43.441
rs57506017	Neuroticism	Stress urinary incontinence	sensitivity	T	A	0.29304	0.032529	0.0055853	5.7491e-09	33.9194
rs5767855	Neuroticism	Stress urinary incontinence	sensitivity	T	C	0.37562	0.025931	0.005572	3.26212e-06	21.6579
rs58007470	Neuroticism	Stress urinary incontinence	sensitivity	T	C	0.21852	0.029178	0.0055591	1.53285e-07	27.5488
rs59143394	Neuroticism	Stress urinary incontinence	sensitivity	G	A	0.30789	0.031861	0.0056759	1.98564e-08	31.5101
rs59214896	Neuroticism	Stress urinary incontinence	sensitivity	G	A	0.21336	0.02739	0.0055624	8.47423e-07	24.2471
rs59382200	Neuroticism	Stress urinary incontinence	sensitivity	A	G	0.39117	0.028754	0.0055865	2.64606e-07	26.4921
rs60150206	Neuroticism	Stress urinary incontinence	sensitivity	A	G	0.090373	0.038299	0.0055872	7.14496e-12	46.9879
rs6019826	Neuroticism	Stress urinary incontinence	sensitivity	T	C	0.138	0.02581	0.0055778	3.7051e-06	21.4116
rs60668206	Neuroticism	Stress urinary incontinence	sensitivity	T	C	0.19744	0.030238	0.0055416	4.85512e-08	29.7739
rs61166657	Neuroticism	Stress urinary incontinence	sensitivity	C	T	0.64272	0.025706	0.0056158	4.7076e-06	20.953
rs61937595	Neuroticism	Stress urinary incontinence	sensitivity	T	C	0.091274	0.026255	0.0055009	1.81593e-06	22.7801
rs62400577	Neuroticism	Stress urinary incontinence	sensitivity	A	G	0.14794	0.02725	0.0055149	7.76784e-07	24.4151
rs6419156	Neuroticism	Stress urinary incontinence	sensitivity	A	G	0.21042	0.026199	0.005647	3.49543e-06	21.5245
rs6476086	Neuroticism	Stress urinary incontinence	sensitivity	A	G	0.27734	0.032466	0.0056448	8.84912e-09	33.0796
rs6487365	Neuroticism	Stress urinary incontinence	sensitivity	A	G	0.68011	0.029769	0.0055693	9.04066e-08	28.5711
rs6530964	Neuroticism	Stress urinary incontinence	sensitivity	T	C	0.69873	0.029265	0.0055531	1.36458e-07	27.7732
rs6572985	Neuroticism	Stress urinary incontinence	sensitivity	A	G	0.65008	0.028744	0.0055995	2.84708e-07	26.3509
rs6589797	Neuroticism	Stress urinary incontinence	sensitivity	C	T	0.31771	0.025801	0.0055818	3.79665e-06	21.3661
rs6606710	Neuroticism	Stress urinary incontinence	sensitivity	C	T	0.41267	0.037417	0.0056155	2.68534e-11	44.3978
rs6708233	Neuroticism	Stress urinary incontinence	sensitivity	G	A	0.42588	0.029701	0.0055901	1.07845e-07	28.2295
rs6726405	Neuroticism	Stress urinary incontinence	sensitivity	T	C	0.36583	0.028384	0.0056291	4.60257e-07	25.4255
rs6761048	Neuroticism	Stress urinary incontinence	sensitivity	A	G	0.57304	0.0266	0.0055817	1.88495e-06	22.7107
rs6773869	Neuroticism	Stress urinary incontinence	sensitivity	G	A	0.35855	0.039687	0.0055753	1.09396e-12	50.6711
rs6791611	Neuroticism	Stress urinary incontinence	sensitivity	G	C	0.42412	0.040436	0.0056087	5.62341e-13	51.9771
rs6816048	Neuroticism	Stress urinary incontinence	sensitivity	T	C	0.73934	0.026934	0.0056854	2.16471e-06	22.4429
rs683916	Neuroticism	Stress urinary incontinence	sensitivity	T	A	0.34005	0.027223	0.0056129	1.23481e-06	23.5233
rs6967362	Neuroticism	Stress urinary incontinence	sensitivity	C	A	0.45927	0.029511	0.0056139	1.46622e-07	27.6337
rs7007784	Neuroticism	Stress urinary incontinence	sensitivity	A	G	0.52494	0.026031	0.0056008	3.3566e-06	21.6014
rs7107356	Neuroticism	Stress urinary incontinence	sensitivity	G	A	0.50499	0.039555	0.0055923	1.52055e-12	50.029
rs7111031	Neuroticism	Stress urinary incontinence	sensitivity	A	C	0.63974	0.044796	0.0055859	1.06414e-15	64.312
rs7175083	Neuroticism	Stress urinary incontinence	sensitivity	T	C	0.51843	0.034027	0.0055905	1.15478e-09	37.0464
rs7199186	Neuroticism	Stress urinary incontinence	sensitivity	C	T	0.6193	0.026677	0.0055908	1.82852e-06	22.7681
rs7231247	Neuroticism	Stress urinary incontinence	sensitivity	C	G	0.68948	0.028866	0.0056132	2.71206e-07	26.4455
rs72623113	Neuroticism	Stress urinary incontinence	sensitivity	A	G	0.15523	0.028284	0.0055277	3.10885e-07	26.1814
rs7263147	Neuroticism	Stress urinary incontinence	sensitivity	T	C	0.056151	0.026515	0.0057194	3.55386e-06	21.4923
rs72870502	Neuroticism	Stress urinary incontinence	sensitivity	T	C	0.17643	0.027486	0.0055609	7.71081e-07	24.4305
rs73050371	Neuroticism	Stress urinary incontinence	sensitivity	C	T	0.096872	0.027309	0.0056763	1.5028e-06	23.1463
rs73137142	Neuroticism	Stress urinary incontinence	sensitivity	G	A	0.066022	0.030784	0.0056555	5.2348e-08	29.6284
rs7444405	Neuroticism	Stress urinary incontinence	sensitivity	T	A	0.42726	0.027563	0.0056258	9.62055e-07	24.004
rs74952281	Neuroticism	Stress urinary incontinence	sensitivity	G	A	0.05813	0.025349	0.0054398	3.16373e-06	21.7148
rs7502590	Neuroticism	Stress urinary incontinence	sensitivity	A	G	0.14738	0.0371	0.0055642	2.60615e-11	44.4572
rs7567451	Neuroticism	Stress urinary incontinence	sensitivity	T	G	0.72029	0.032477	0.0057035	1.24051e-08	32.4242
rs7574425	Neuroticism	Stress urinary incontinence	sensitivity	C	T	0.33664	0.027475	0.0055719	8.18653e-07	24.3147
rs7578651	Neuroticism	Stress urinary incontinence	sensitivity	C	T	0.49677	0.030648	0.0055918	4.23545e-08	30.0401
rs76064345	Neuroticism	Stress urinary incontinence	sensitivity	G	T	0.052883	0.030503	0.00549	2.75931e-08	30.8703
rs76508707	Neuroticism	Stress urinary incontinence	sensitivity	T	C	0.48078	0.027748	0.0056052	7.4114e-07	24.5065
rs7669243	Neuroticism	Stress urinary incontinence	sensitivity	T	A	0.83825	0.029327	0.0057394	3.22701e-07	26.1097
rs7696796	Neuroticism	Stress urinary incontinence	sensitivity	A	G	0.25319	0.038673	0.0056819	1.00231e-11	46.3264
rs77484855	Neuroticism	Stress urinary incontinence	sensitivity	G	T	0.073748	0.030473	0.005491	2.86616e-08	30.7984
rs77804065	Neuroticism	Stress urinary incontinence	sensitivity	T	C	0.21716	0.057242	0.0055267	3.90841e-25	107.275
rs7815356	Neuroticism	Stress urinary incontinence	sensitivity	A	C	0.20451	0.025647	0.0055774	4.26187e-06	21.1451
rs7841297	Neuroticism	Stress urinary incontinence	sensitivity	C	G	0.83887	0.029272	0.0056314	2.01512e-07	27.0192
rs7857183	Neuroticism	Stress urinary incontinence	sensitivity	G	A	0.14343	0.032071	0.0057674	2.68906e-08	30.9218
rs7895261	Neuroticism	Stress urinary incontinence	sensitivity	T	G	0.28996	0.028725	0.0055898	2.76694e-07	26.4075
rs7958127	Neuroticism	Stress urinary incontinence	sensitivity	G	T	0.42205	0.030339	0.0055813	5.45884e-08	29.5483
rs7988493	Neuroticism	Stress urinary incontinence	sensitivity	G	A	0.21584	0.025952	0.0055326	2.7227e-06	22.0031
rs802425	Neuroticism	Stress urinary incontinence	sensitivity	C	T	0.43998	0.032848	0.0056251	5.24083e-09	34.1002
rs80302414	Neuroticism	Stress urinary incontinence	sensitivity	G	A	0.072598	0.029357	0.0055185	1.03968e-07	28.2997
rs8044585	Neuroticism	Stress urinary incontinence	sensitivity	C	A	0.45725	0.027505	0.0055972	8.92483e-07	24.148
rs8063603	Neuroticism	Stress urinary incontinence	sensitivity	G	A	0.66465	0.032168	0.0057173	1.84077e-08	31.6567
rs8097041	Neuroticism	Stress urinary incontinence	sensitivity	T	A	0.62458	0.029427	0.0056375	1.79102e-07	27.247
rs8100891	Neuroticism	Stress urinary incontinence	sensitivity	C	G	0.26821	0.032131	0.0056485	1.28351e-08	32.358
rs8105822	Neuroticism	Stress urinary incontinence	sensitivity	A	G	0.044351	0.027285	0.005732	1.93553e-06	22.6587
rs833760	Neuroticism	Stress urinary incontinence	sensitivity	T	C	0.57173	0.026839	0.0055953	1.61362e-06	23.0084
rs860626	Neuroticism	Stress urinary incontinence	sensitivity	T	G	0.29763	0.032304	0.0056439	1.04328e-08	32.7608
rs868754	Neuroticism	Stress urinary incontinence	sensitivity	G	C	0.18579	0.034074	0.0056221	1.35706e-09	36.7324
rs877995	Neuroticism	Stress urinary incontinence	sensitivity	A	G	0.19127	0.032509	0.0055878	5.96486e-09	33.8474
rs906649	Neuroticism	Stress urinary incontinence	sensitivity	T	C	0.91482	0.028515	0.0057938	8.58223e-07	24.2225
rs9285264	Neuroticism	Stress urinary incontinence	sensitivity	T	C	0.65583	0.02565	0.0055973	4.59515e-06	20.9999
rs9320507	Neuroticism	Stress urinary incontinence	sensitivity	G	A	0.19626	0.028402	0.0056107	4.1505e-07	25.625
rs9384340	Neuroticism	Stress urinary incontinence	sensitivity	C	G	0.76816	0.029573	0.0055475	9.78363e-08	28.4182
rs9398586	Neuroticism	Stress urinary incontinence	sensitivity	G	A	0.13207	0.03467	0.0056479	8.34065e-10	37.682
rs9436225	Neuroticism	Stress urinary incontinence	sensitivity	T	C	0.30551	0.026296	0.0056612	3.40408e-06	21.5756
rs9572015	Neuroticism	Stress urinary incontinence	sensitivity	A	G	0.31691	0.033687	0.005563	1.4012e-09	36.6696
rs9591897	Neuroticism	Stress urinary incontinence	sensitivity	C	T	0.21468	0.029877	0.0055525	7.41993e-08	28.9532
rs9614090	Neuroticism	Stress urinary incontinence	sensitivity	A	T	0.53314	0.02923	0.0056284	2.06633e-07	26.9704
rs9720071	Neuroticism	Stress urinary incontinence	sensitivity	C	A	0.71509	0.028798	0.0056971	4.30824e-07	25.5515
rs9805861	Neuroticism	Stress urinary incontinence	sensitivity	G	A	0.25125	0.029789	0.005606	1.07473e-07	28.2362
rs9971907	Neuroticism	Stress urinary incontinence	sensitivity	G	A	0.637	0.027366	0.0055745	9.14745e-07	24.0997
rs10455007	Neuroticism	Urgency urinary incontinence	main	A	C	0.62161	0.035297	0.0056489	4.15145e-10	39.0434
rs10497655	Neuroticism	Urgency urinary incontinence	main	T	C	0.31434	0.03172	0.0055758	1.27997e-08	32.3632
rs1050846	Neuroticism	Urgency urinary incontinence	main	G	A	0.44187	0.031983	0.0056288	1.33168e-08	32.2854
rs10757410	Neuroticism	Urgency urinary incontinence	main	T	C	0.60865	0.035061	0.0056377	5.00495e-10	38.6763
rs10896636	Neuroticism	Urgency urinary incontinence	main	G	C	0.33647	0.034712	0.0055673	4.52168e-10	38.875
rs10959926	Neuroticism	Urgency urinary incontinence	main	T	C	0.20854	0.041389	0.0055145	6.13762e-14	56.3323
rs11068870	Neuroticism	Urgency urinary incontinence	main	C	A	0.15916	0.031666	0.005646	2.0408e-08	31.4561
rs11082011	Neuroticism	Urgency urinary incontinence	main	C	T	0.656	0.047133	0.0056933	1.25026e-16	68.5365
rs11090045	Neuroticism	Urgency urinary incontinence	main	A	G	0.30231	0.039957	0.0055799	8.03526e-13	51.2782
rs1109451	Neuroticism	Urgency urinary incontinence	main	G	A	0.37746	0.031803	0.0055939	1.30768e-08	32.3226
rs11605020	Neuroticism	Urgency urinary incontinence	main	A	G	0.5023	0.031822	0.0056048	1.36647e-08	32.2355
rs11759026	Neuroticism	Urgency urinary incontinence	main	A	G	0.22914	0.031082	0.0056151	3.1067e-08	30.641
rs12441402	Neuroticism	Urgency urinary incontinence	main	C	G	0.40667	0.031634	0.0055772	1.41254e-08	32.1718
rs1282545	Neuroticism	Urgency urinary incontinence	main	C	T	0.43633	0.03487	0.0056205	5.50681e-10	38.4905
rs12896360	Neuroticism	Urgency urinary incontinence	main	C	A	0.67995	0.040739	0.005607	3.71535e-13	52.791
rs13239186	Neuroticism	Urgency urinary incontinence	main	T	C	0.29807	0.035111	0.0055773	3.07114e-10	39.6313
rs1422192	Neuroticism	Urgency urinary incontinence	main	A	G	0.1656	0.034587	0.0057392	1.67803e-09	36.3181
rs1542212	Neuroticism	Urgency urinary incontinence	main	G	T	0.39305	0.038547	0.0055875	5.24807e-12	47.5933
rs169235	Neuroticism	Urgency urinary incontinence	main	G	A	0.25003	0.033031	0.0056122	3.97283e-09	34.6399
rs17508548	Neuroticism	Urgency urinary incontinence	main	G	T	0.12644	0.036185	0.0057344	2.7919e-10	39.8182
rs17522826	Neuroticism	Urgency urinary incontinence	main	A	G	0.18716	0.033921	0.0055833	1.23737e-09	36.911
rs1870293	Neuroticism	Urgency urinary incontinence	main	C	T	0.62782	0.035635	0.0056333	2.52348e-10	40.0155
rs2042555	Neuroticism	Urgency urinary incontinence	main	A	G	0.41045	0.039164	0.0055916	2.48886e-12	49.0571
rs2071754	Neuroticism	Urgency urinary incontinence	main	C	T	0.7895	0.038319	0.0057154	2.02302e-11	44.9506
rs2149351	Neuroticism	Urgency urinary incontinence	main	T	G	0.76101	0.035437	0.0055438	1.63644e-10	40.86
rs2244497	Neuroticism	Urgency urinary incontinence	main	T	C	0.63868	0.031228	0.0056524	3.29989e-08	30.5227
rs2269426	Neuroticism	Urgency urinary incontinence	main	A	G	0.3594	0.037762	0.0055953	1.49279e-11	45.5474
rs2380937	Neuroticism	Urgency urinary incontinence	main	T	C	0.39916	0.035732	0.0055844	1.57036e-10	40.9413
rs240764	Neuroticism	Urgency urinary incontinence	main	A	G	0.47527	0.032743	0.0056061	5.20955e-09	34.1126
rs2678897	Neuroticism	Urgency urinary incontinence	main	A	G	0.61144	0.032999	0.0055896	3.56041e-09	34.853
rs2683653	Neuroticism	Urgency urinary incontinence	main	G	C	0.11648	0.031159	0.005709	4.82281e-08	29.7884
rs2921036	Neuroticism	Urgency urinary incontinence	main	T	C	0.51254	0.058815	0.0055974	8.03526e-26	110.409
rs297346	Neuroticism	Urgency urinary incontinence	main	A	G	0.63388	0.031816	0.0056023	1.3555e-08	32.2521
rs34862781	Neuroticism	Urgency urinary incontinence	main	G	A	0.56987	0.041242	0.0056308	2.40436e-13	53.6462
rs3785232	Neuroticism	Urgency urinary incontinence	main	T	C	0.67234	0.032548	0.0055886	5.75043e-09	33.919
rs3793577	Neuroticism	Urgency urinary incontinence	main	G	A	0.53388	0.032741	0.005579	4.40149e-09	34.4406
rs4140799	Neuroticism	Urgency urinary incontinence	main	G	A	0.54415	0.033127	0.0056039	3.39313e-09	34.9449
rs4362360	Neuroticism	Urgency urinary incontinence	main	T	C	0.48711	0.032966	0.0056526	5.48277e-09	34.0123
rs4585149	Neuroticism	Urgency urinary incontinence	main	C	T	0.82293	0.030585	0.0055495	3.56205e-08	30.3745
rs4653218	Neuroticism	Urgency urinary incontinence	main	T	C	0.57135	0.038068	0.0056111	1.16681e-11	46.0282
rs4673866	Neuroticism	Urgency urinary incontinence	main	G	A	0.85598	0.032568	0.0056941	1.06807e-08	32.7139
rs4731328	Neuroticism	Urgency urinary incontinence	main	C	T	0.47532	0.03968	0.0056119	1.54525e-12	49.9946
rs4772079	Neuroticism	Urgency urinary incontinence	main	C	G	0.37482	0.033216	0.0055774	2.59537e-09	35.4675
rs4841306	Neuroticism	Urgency urinary incontinence	main	C	T	0.74301	0.037486	0.0056034	2.23872e-11	44.7543
rs4899292	Neuroticism	Urgency urinary incontinence	main	G	A	0.65955	0.031143	0.0055739	2.30834e-08	31.2178
rs4911448	Neuroticism	Urgency urinary incontinence	main	T	C	0.18144	0.031661	0.0056212	1.77828e-08	31.7242
rs496939	Neuroticism	Urgency urinary incontinence	main	G	A	0.45226	0.034727	0.0055986	5.55265e-10	38.4747
rs56403421	Neuroticism	Urgency urinary incontinence	main	C	A	0.32703	0.03675	0.0055758	4.37522e-11	43.441
rs57506017	Neuroticism	Urgency urinary incontinence	main	T	A	0.29304	0.032529	0.0055853	5.7491e-09	33.9194
rs59143394	Neuroticism	Urgency urinary incontinence	main	G	A	0.30789	0.031861	0.0056759	1.98564e-08	31.5101
rs60150206	Neuroticism	Urgency urinary incontinence	main	A	G	0.090373	0.038299	0.0055872	7.14496e-12	46.9879
rs60668206	Neuroticism	Urgency urinary incontinence	main	T	C	0.19744	0.030238	0.0055416	4.85512e-08	29.7739
rs6476086	Neuroticism	Urgency urinary incontinence	main	A	G	0.27734	0.032466	0.0056448	8.84912e-09	33.0796
rs6606710	Neuroticism	Urgency urinary incontinence	main	C	T	0.41267	0.037417	0.0056155	2.68534e-11	44.3978
rs6773869	Neuroticism	Urgency urinary incontinence	main	G	A	0.35855	0.039687	0.0055753	1.09396e-12	50.6711
rs6791611	Neuroticism	Urgency urinary incontinence	main	G	C	0.42412	0.040436	0.0056087	5.62341e-13	51.9771
rs7107356	Neuroticism	Urgency urinary incontinence	main	G	A	0.50499	0.039555	0.0055923	1.52055e-12	50.029
rs7111031	Neuroticism	Urgency urinary incontinence	main	A	C	0.63974	0.044796	0.0055859	1.06414e-15	64.312
rs7175083	Neuroticism	Urgency urinary incontinence	main	T	C	0.51843	0.034027	0.0055905	1.15478e-09	37.0464
rs7502590	Neuroticism	Urgency urinary incontinence	main	A	G	0.14738	0.0371	0.0055642	2.60615e-11	44.4572
rs7567451	Neuroticism	Urgency urinary incontinence	main	T	G	0.72029	0.032477	0.0057035	1.24051e-08	32.4242
rs7578651	Neuroticism	Urgency urinary incontinence	main	C	T	0.49677	0.030648	0.0055918	4.23545e-08	30.0401
rs76064345	Neuroticism	Urgency urinary incontinence	main	G	T	0.052883	0.030503	0.00549	2.75931e-08	30.8703
rs7696796	Neuroticism	Urgency urinary incontinence	main	A	G	0.25319	0.038673	0.0056819	1.00231e-11	46.3264
rs77484855	Neuroticism	Urgency urinary incontinence	main	G	T	0.073748	0.030473	0.005491	2.86616e-08	30.7984
rs77804065	Neuroticism	Urgency urinary incontinence	main	T	C	0.21716	0.057242	0.0055267	3.90841e-25	107.275
rs7857183	Neuroticism	Urgency urinary incontinence	main	G	A	0.14343	0.032071	0.0057674	2.68906e-08	30.9218
rs802425	Neuroticism	Urgency urinary incontinence	main	C	T	0.43998	0.032848	0.0056251	5.24083e-09	34.1002
rs8063603	Neuroticism	Urgency urinary incontinence	main	G	A	0.66465	0.032168	0.0057173	1.84077e-08	31.6567
rs8100891	Neuroticism	Urgency urinary incontinence	main	C	G	0.26821	0.032131	0.0056485	1.28351e-08	32.358
rs860626	Neuroticism	Urgency urinary incontinence	main	T	G	0.29763	0.032304	0.0056439	1.04328e-08	32.7608
rs868754	Neuroticism	Urgency urinary incontinence	main	G	C	0.18579	0.034074	0.0056221	1.35706e-09	36.7324
rs877995	Neuroticism	Urgency urinary incontinence	main	A	G	0.19127	0.032509	0.0055878	5.96486e-09	33.8474
rs9398586	Neuroticism	Urgency urinary incontinence	main	G	A	0.13207	0.03467	0.0056479	8.34065e-10	37.682
rs9572015	Neuroticism	Urgency urinary incontinence	main	A	G	0.31691	0.033687	0.005563	1.4012e-09	36.6696
rs10005233	Neuroticism	Urgency urinary incontinence	sensitivity	T	C	0.52159	0.029518	0.0056013	1.36553e-07	27.7713
rs10008511	Neuroticism	Urgency urinary incontinence	sensitivity	T	C	0.2623	0.026355	0.0056751	3.41822e-06	21.5665
rs10032297	Neuroticism	Urgency urinary incontinence	sensitivity	T	A	0.60774	0.029238	0.005589	1.68345e-07	27.367
rs10060753	Neuroticism	Urgency urinary incontinence	sensitivity	A	T	0.2319	0.025868	0.0055609	3.29382e-06	21.6389
rs10133647	Neuroticism	Urgency urinary incontinence	sensitivity	C	T	0.48945	0.027585	0.0055821	7.7464e-07	24.4203
rs1018574	Neuroticism	Urgency urinary incontinence	sensitivity	T	C	0.74298	0.029936	0.0055437	6.66807e-08	29.16
rs10239703	Neuroticism	Urgency urinary incontinence	sensitivity	C	T	0.28629	0.028268	0.0057421	8.531e-07	24.2353
rs10258340	Neuroticism	Urgency urinary incontinence	sensitivity	G	A	0.21376	0.026235	0.0055562	2.33938e-06	22.2949
rs10268735	Neuroticism	Urgency urinary incontinence	sensitivity	A	G	0.34114	0.027939	0.0055992	6.05062e-07	24.8983
rs10455007	Neuroticism	Urgency urinary incontinence	sensitivity	A	C	0.62161	0.035297	0.0056489	4.15145e-10	39.0434
rs10456089	Neuroticism	Urgency urinary incontinence	sensitivity	G	A	0.075813	0.029398	0.005466	7.52142e-08	28.9265
rs10497655	Neuroticism	Urgency urinary incontinence	sensitivity	T	C	0.31434	0.03172	0.0055758	1.27997e-08	32.3632
rs1050846	Neuroticism	Urgency urinary incontinence	sensitivity	G	A	0.44187	0.031983	0.0056288	1.33168e-08	32.2854
rs10757410	Neuroticism	Urgency urinary incontinence	sensitivity	T	C	0.60865	0.035061	0.0056377	5.00495e-10	38.6763
rs10896636	Neuroticism	Urgency urinary incontinence	sensitivity	G	C	0.33647	0.034712	0.0055673	4.52168e-10	38.875
rs10920270	Neuroticism	Urgency urinary incontinence	sensitivity	C	G	0.26906	0.026944	0.0055554	1.23453e-06	23.523
rs10959926	Neuroticism	Urgency urinary incontinence	sensitivity	T	C	0.20854	0.041389	0.0055145	6.13762e-14	56.3323
rs11068870	Neuroticism	Urgency urinary incontinence	sensitivity	C	A	0.15916	0.031666	0.005646	2.0408e-08	31.4561
rs11082011	Neuroticism	Urgency urinary incontinence	sensitivity	C	T	0.656	0.047133	0.0056933	1.25026e-16	68.5365
rs11090045	Neuroticism	Urgency urinary incontinence	sensitivity	A	G	0.30231	0.039957	0.0055799	8.03526e-13	51.2782
rs1109451	Neuroticism	Urgency urinary incontinence	sensitivity	G	A	0.37746	0.031803	0.0055939	1.30768e-08	32.3226
rs11143946	Neuroticism	Urgency urinary incontinence	sensitivity	G	C	0.15001	0.027938	0.0055733	5.36414e-07	25.1285
rs11157298	Neuroticism	Urgency urinary incontinence	sensitivity	C	G	0.35754	0.028825	0.0055976	2.61216e-07	26.5176
rs11214468	Neuroticism	Urgency urinary incontinence	sensitivity	T	C	0.25687	0.028261	0.0056467	5.59242e-07	25.0487
rs11235826	Neuroticism	Urgency urinary incontinence	sensitivity	G	A	0.7644	0.02705	0.0057022	2.09942e-06	22.5035
rs11572766	Neuroticism	Urgency urinary incontinence	sensitivity	C	T	0.20048	0.026655	0.0055465	1.54277e-06	23.0951
rs11599236	Neuroticism	Urgency urinary incontinence	sensitivity	T	C	0.40742	0.029067	0.0056026	2.12569e-07	26.9167
rs11600815	Neuroticism	Urgency urinary incontinence	sensitivity	G	A	0.049585	0.02465	0.0054334	5.71479e-06	20.5821
rs11605020	Neuroticism	Urgency urinary incontinence	sensitivity	A	G	0.5023	0.031822	0.0056048	1.36647e-08	32.2355
rs11609774	Neuroticism	Urgency urinary incontinence	sensitivity	T	C	0.28982	0.028523	0.0056049	3.60247e-07	25.8973
rs11682716	Neuroticism	Urgency urinary incontinence	sensitivity	T	G	0.56685	0.027465	0.0056196	1.02235e-06	23.8863
rs11692980	Neuroticism	Urgency urinary incontinence	sensitivity	A	G	0.40623	0.029786	0.0056143	1.12538e-07	28.1471
rs11717499	Neuroticism	Urgency urinary incontinence	sensitivity	T	C	0.14363	0.02755	0.0055531	7.00971e-07	24.6134
rs11759026	Neuroticism	Urgency urinary incontinence	sensitivity	A	G	0.22914	0.031082	0.0056151	3.1067e-08	30.641
rs11810872	Neuroticism	Urgency urinary incontinence	sensitivity	G	A	0.27121	0.026943	0.0055702	1.31947e-06	23.3965
rs12078440	Neuroticism	Urgency urinary incontinence	sensitivity	T	C	0.51725	0.026091	0.0055851	2.9902e-06	21.8233
rs12274428	Neuroticism	Urgency urinary incontinence	sensitivity	A	G	0.27771	0.027646	0.0055868	7.48514e-07	24.4872
rs12441402	Neuroticism	Urgency urinary incontinence	sensitivity	C	G	0.40667	0.031634	0.0055772	1.41254e-08	32.1718
rs12566840	Neuroticism	Urgency urinary incontinence	sensitivity	A	G	0.69126	0.030436	0.0056047	5.62341e-08	29.4897
rs12601333	Neuroticism	Urgency urinary incontinence	sensitivity	C	G	0.36816	0.030256	0.0055969	6.45506e-08	29.2232
rs12794371	Neuroticism	Urgency urinary incontinence	sensitivity	T	G	0.32921	0.027836	0.005568	5.7597e-07	24.9928
rs1282545	Neuroticism	Urgency urinary incontinence	sensitivity	C	T	0.43633	0.03487	0.0056205	5.50681e-10	38.4905
rs12828016	Neuroticism	Urgency urinary incontinence	sensitivity	T	G	0.39092	0.026672	0.0056063	1.962e-06	22.6339
rs12896360	Neuroticism	Urgency urinary incontinence	sensitivity	C	A	0.67995	0.040739	0.005607	3.71535e-13	52.791
rs12938840	Neuroticism	Urgency urinary incontinence	sensitivity	G	A	0.58547	0.026336	0.0056221	2.80867e-06	21.9433
rs13239186	Neuroticism	Urgency urinary incontinence	sensitivity	T	C	0.29807	0.035111	0.0055773	3.07114e-10	39.6313
rs13261055	Neuroticism	Urgency urinary incontinence	sensitivity	G	A	0.52846	0.026965	0.0056044	1.49968e-06	23.1496
rs1417738	Neuroticism	Urgency urinary incontinence	sensitivity	G	A	0.37297	0.028418	0.0055788	3.50994e-07	25.9481
rs1422192	Neuroticism	Urgency urinary incontinence	sensitivity	A	G	0.1656	0.034587	0.0057392	1.67803e-09	36.3181
rs1422197	Neuroticism	Urgency urinary incontinence	sensitivity	C	T	0.069356	0.029944	0.0061271	1.02376e-06	23.8841
rs1439320	Neuroticism	Urgency urinary incontinence	sensitivity	C	A	0.39285	0.025698	0.0055778	4.08319e-06	21.2262
rs145489304	Neuroticism	Urgency urinary incontinence	sensitivity	T	A	0.047171	0.027127	0.0054521	6.51328e-07	24.7557
rs1542212	Neuroticism	Urgency urinary incontinence	sensitivity	G	T	0.39305	0.038547	0.0055875	5.24807e-12	47.5933
rs1584663	Neuroticism	Urgency urinary incontinence	sensitivity	C	T	0.4413	0.027211	0.0055797	1.07845e-06	23.783
rs1683405	Neuroticism	Urgency urinary incontinence	sensitivity	A	G	0.31525	0.027129	0.0055656	1.09194e-06	23.7598
rs169235	Neuroticism	Urgency urinary incontinence	sensitivity	G	A	0.25003	0.033031	0.0056122	3.97283e-09	34.6399
rs17156675	Neuroticism	Urgency urinary incontinence	sensitivity	T	C	0.30334	0.027173	0.0055967	1.20365e-06	23.5728
rs17281225	Neuroticism	Urgency urinary incontinence	sensitivity	G	A	0.19329	0.026225	0.0055789	2.59358e-06	22.097
rs17508548	Neuroticism	Urgency urinary incontinence	sensitivity	G	T	0.12644	0.036185	0.0057344	2.7919e-10	39.8182
rs17522826	Neuroticism	Urgency urinary incontinence	sensitivity	A	G	0.18716	0.033921	0.0055833	1.23737e-09	36.911
rs17569194	Neuroticism	Urgency urinary incontinence	sensitivity	A	G	0.14003	0.029721	0.0055454	8.34834e-08	28.7251
rs17591264	Neuroticism	Urgency urinary incontinence	sensitivity	C	T	0.30715	0.030017	0.0055611	6.75772e-08	29.1349
rs17725193	Neuroticism	Urgency urinary incontinence	sensitivity	A	G	0.15265	0.027452	0.0056135	1.0067e-06	23.9156
rs1790259	Neuroticism	Urgency urinary incontinence	sensitivity	C	T	0.67455	0.026521	0.0056366	2.53688e-06	22.1384
rs1829526	Neuroticism	Urgency urinary incontinence	sensitivity	A	G	0.19876	0.028947	0.0055217	1.58562e-07	27.4828
rs1870293	Neuroticism	Urgency urinary incontinence	sensitivity	C	T	0.62782	0.035635	0.0056333	2.52348e-10	40.0155
rs2042555	Neuroticism	Urgency urinary incontinence	sensitivity	A	G	0.41045	0.039164	0.0055916	2.48886e-12	49.0571
rs2071754	Neuroticism	Urgency urinary incontinence	sensitivity	C	T	0.7895	0.038319	0.0057154	2.02302e-11	44.9506
rs2071802	Neuroticism	Urgency urinary incontinence	sensitivity	G	A	0.11057	0.026056	0.0055265	2.42159e-06	22.2288
rs2143369	Neuroticism	Urgency urinary incontinence	sensitivity	A	G	0.18958	0.028763	0.0055772	2.50726e-07	26.5972
rs2149351	Neuroticism	Urgency urinary incontinence	sensitivity	T	G	0.76101	0.035437	0.0055438	1.63644e-10	40.86
rs2202655	Neuroticism	Urgency urinary incontinence	sensitivity	G	T	0.37361	0.027084	0.0056186	1.43318e-06	23.2364
rs2238435	Neuroticism	Urgency urinary incontinence	sensitivity	C	G	0.59771	0.02689	0.0056974	2.36265e-06	22.2755
rs2244497	Neuroticism	Urgency urinary incontinence	sensitivity	T	C	0.63868	0.031228	0.0056524	3.29989e-08	30.5227
rs2269426	Neuroticism	Urgency urinary incontinence	sensitivity	A	G	0.3594	0.037762	0.0055953	1.49279e-11	45.5474
rs2304521	Neuroticism	Urgency urinary incontinence	sensitivity	C	T	0.084279	0.027447	0.0058671	2.89668e-06	21.8848
rs2378676	Neuroticism	Urgency urinary incontinence	sensitivity	C	A	0.55143	0.026593	0.0056002	2.04975e-06	22.549
rs2380937	Neuroticism	Urgency urinary incontinence	sensitivity	T	C	0.39916	0.035732	0.0055844	1.57036e-10	40.9413
rs240764	Neuroticism	Urgency urinary incontinence	sensitivity	A	G	0.47527	0.032743	0.0056061	5.20955e-09	34.1126
rs2488401	Neuroticism	Urgency urinary incontinence	sensitivity	C	T	0.20927	0.026297	0.0056277	2.97303e-06	21.8349
rs253882	Neuroticism	Urgency urinary incontinence	sensitivity	G	A	0.44112	0.028285	0.0056145	4.71194e-07	25.3799
rs2678175	Neuroticism	Urgency urinary incontinence	sensitivity	A	T	0.21576	0.025661	0.0056141	4.85848e-06	20.8923
rs2678897	Neuroticism	Urgency urinary incontinence	sensitivity	A	G	0.61144	0.032999	0.0055896	3.56041e-09	34.853
rs2683653	Neuroticism	Urgency urinary incontinence	sensitivity	G	C	0.11648	0.031159	0.005709	4.82281e-08	29.7884
rs2721938	Neuroticism	Urgency urinary incontinence	sensitivity	T	C	0.59781	0.025969	0.0056086	3.65511e-06	21.4389
rs28698732	Neuroticism	Urgency urinary incontinence	sensitivity	G	A	0.18191	0.027531	0.0056762	1.23424e-06	23.5249
rs288316	Neuroticism	Urgency urinary incontinence	sensitivity	G	A	0.21841	0.025994	0.0056506	4.22474e-06	21.162
rs2921036	Neuroticism	Urgency urinary incontinence	sensitivity	T	C	0.51254	0.058815	0.0055974	8.03526e-26	110.409
rs2942194	Neuroticism	Urgency urinary incontinence	sensitivity	A	G	0.2744	0.027969	0.0055569	4.82503e-07	25.3331
rs297346	Neuroticism	Urgency urinary incontinence	sensitivity	A	G	0.63388	0.031816	0.0056023	1.3555e-08	32.2521
rs3020342	Neuroticism	Urgency urinary incontinence	sensitivity	G	A	0.26966	0.0257	0.0055901	4.27957e-06	21.1362
rs310763	Neuroticism	Urgency urinary incontinence	sensitivity	T	C	0.78603	0.029159	0.0055321	1.35894e-07	27.7821
rs3131774	Neuroticism	Urgency urinary incontinence	sensitivity	T	A	0.35486	0.027017	0.0056869	2.02722e-06	22.5696
rs322618	Neuroticism	Urgency urinary incontinence	sensitivity	A	G	0.43951	0.026548	0.0055794	1.95479e-06	22.6406
rs34357042	Neuroticism	Urgency urinary incontinence	sensitivity	A	G	0.15632	0.026126	0.0055746	2.77843e-06	21.9644
rs34862781	Neuroticism	Urgency urinary incontinence	sensitivity	G	A	0.56987	0.041242	0.0056308	2.40436e-13	53.6462
rs35394453	Neuroticism	Urgency urinary incontinence	sensitivity	T	A	0.54402	0.027723	0.0056021	7.47653e-07	24.4894
rs35556085	Neuroticism	Urgency urinary incontinence	sensitivity	A	G	0.12875	0.027335	0.0054871	6.30522e-07	24.8172
rs35715151	Neuroticism	Urgency urinary incontinence	sensitivity	T	C	0.28536	0.030079	0.0056117	8.3253e-08	28.7302
rs35967890	Neuroticism	Urgency urinary incontinence	sensitivity	A	T	0.40563	0.025524	0.0055717	4.62914e-06	20.9856
rs36006259	Neuroticism	Urgency urinary incontinence	sensitivity	C	T	0.15767	0.025866	0.0055846	3.62911e-06	21.4523
rs368202642	Neuroticism	Urgency urinary incontinence	sensitivity	G	T	0.00067653	0.026504	0.0055681	1.93731e-06	22.6573
rs3732359	Neuroticism	Urgency urinary incontinence	sensitivity	A	G	0.76561	0.026617	0.005806	4.55617e-06	21.0167
rs3773154	Neuroticism	Urgency urinary incontinence	sensitivity	T	C	0.15295	0.026524	0.0056001	2.17721e-06	22.433
rs3785232	Neuroticism	Urgency urinary incontinence	sensitivity	T	C	0.67234	0.032548	0.0055886	5.75043e-09	33.919
rs3793577	Neuroticism	Urgency urinary incontinence	sensitivity	G	A	0.53388	0.032741	0.005579	4.40149e-09	34.4406
rs3811489	Neuroticism	Urgency urinary incontinence	sensitivity	C	T	0.40519	0.02889	0.005607	2.57217e-07	26.5481
rs3923787	Neuroticism	Urgency urinary incontinence	sensitivity	G	A	0.20141	0.029281	0.0055866	1.59625e-07	27.4711
rs398767	Neuroticism	Urgency urinary incontinence	sensitivity	G	A	0.63173	0.028386	0.0055888	3.79577e-07	25.7971
rs4140799	Neuroticism	Urgency urinary incontinence	sensitivity	G	A	0.54415	0.033127	0.0056039	3.39313e-09	34.9449
rs41456546	Neuroticism	Urgency urinary incontinence	sensitivity	G	C	0.04855	0.027162	0.0055398	9.44061e-07	24.04
rs4362360	Neuroticism	Urgency urinary incontinence	sensitivity	T	C	0.48711	0.032966	0.0056526	5.48277e-09	34.0123
rs4578918	Neuroticism	Urgency urinary incontinence	sensitivity	T	C	0.74318	0.027496	0.0055649	7.77499e-07	24.4132
rs4585149	Neuroticism	Urgency urinary incontinence	sensitivity	C	T	0.82293	0.030585	0.0055495	3.56205e-08	30.3745
rs4653218	Neuroticism	Urgency urinary incontinence	sensitivity	T	C	0.57135	0.038068	0.0056111	1.16681e-11	46.0282
rs4654874	Neuroticism	Urgency urinary incontinence	sensitivity	G	A	0.56257	0.028071	0.0055988	5.34318e-07	25.1377
rs4673866	Neuroticism	Urgency urinary incontinence	sensitivity	G	A	0.85598	0.032568	0.0056941	1.06807e-08	32.7139
rs4697241	Neuroticism	Urgency urinary incontinence	sensitivity	G	A	0.37606	0.028951	0.0056149	2.52174e-07	26.5854
rs4731328	Neuroticism	Urgency urinary incontinence	sensitivity	C	T	0.47532	0.03968	0.0056119	1.54525e-12	49.9946
rs4772079	Neuroticism	Urgency urinary incontinence	sensitivity	C	G	0.37482	0.033216	0.0055774	2.59537e-09	35.4675
rs4800839	Neuroticism	Urgency urinary incontinence	sensitivity	T	C	0.17579	0.027009	0.0056271	1.58891e-06	23.0382
rs4838131	Neuroticism	Urgency urinary incontinence	sensitivity	A	G	0.18839	0.028725	0.0055377	2.13649e-07	26.9067
rs4841306	Neuroticism	Urgency urinary incontinence	sensitivity	C	T	0.74301	0.037486	0.0056034	2.23872e-11	44.7543
rs4899292	Neuroticism	Urgency urinary incontinence	sensitivity	G	A	0.65955	0.031143	0.0055739	2.30834e-08	31.2178
rs4911448	Neuroticism	Urgency urinary incontinence	sensitivity	T	C	0.18144	0.031661	0.0056212	1.77828e-08	31.7242
rs496939	Neuroticism	Urgency urinary incontinence	sensitivity	G	A	0.45226	0.034727	0.0055986	5.55265e-10	38.4747
rs55935147	Neuroticism	Urgency urinary incontinence	sensitivity	A	G	0.21705	0.025919	0.0055637	3.18493e-06	21.7025
rs56403421	Neuroticism	Urgency urinary incontinence	sensitivity	C	A	0.32703	0.03675	0.0055758	4.37522e-11	43.441
rs57506017	Neuroticism	Urgency urinary incontinence	sensitivity	T	A	0.29304	0.032529	0.0055853	5.7491e-09	33.9194
rs5767855	Neuroticism	Urgency urinary incontinence	sensitivity	T	C	0.37562	0.025931	0.005572	3.26212e-06	21.6579
rs58007470	Neuroticism	Urgency urinary incontinence	sensitivity	T	C	0.21852	0.029178	0.0055591	1.53285e-07	27.5488
rs59143394	Neuroticism	Urgency urinary incontinence	sensitivity	G	A	0.30789	0.031861	0.0056759	1.98564e-08	31.5101
rs59214896	Neuroticism	Urgency urinary incontinence	sensitivity	G	A	0.21336	0.02739	0.0055624	8.47423e-07	24.2471
rs59382200	Neuroticism	Urgency urinary incontinence	sensitivity	A	G	0.39117	0.028754	0.0055865	2.64606e-07	26.4921
rs60150206	Neuroticism	Urgency urinary incontinence	sensitivity	A	G	0.090373	0.038299	0.0055872	7.14496e-12	46.9879
rs6019826	Neuroticism	Urgency urinary incontinence	sensitivity	T	C	0.138	0.02581	0.0055778	3.7051e-06	21.4116
rs60668206	Neuroticism	Urgency urinary incontinence	sensitivity	T	C	0.19744	0.030238	0.0055416	4.85512e-08	29.7739
rs61166657	Neuroticism	Urgency urinary incontinence	sensitivity	C	T	0.64272	0.025706	0.0056158	4.7076e-06	20.953
rs61937595	Neuroticism	Urgency urinary incontinence	sensitivity	T	C	0.091274	0.026255	0.0055009	1.81593e-06	22.7801
rs62400577	Neuroticism	Urgency urinary incontinence	sensitivity	A	G	0.14794	0.02725	0.0055149	7.76784e-07	24.4151
rs6419156	Neuroticism	Urgency urinary incontinence	sensitivity	A	G	0.21042	0.026199	0.005647	3.49543e-06	21.5245
rs6476086	Neuroticism	Urgency urinary incontinence	sensitivity	A	G	0.27734	0.032466	0.0056448	8.84912e-09	33.0796
rs6487365	Neuroticism	Urgency urinary incontinence	sensitivity	A	G	0.68011	0.029769	0.0055693	9.04066e-08	28.5711
rs6530964	Neuroticism	Urgency urinary incontinence	sensitivity	T	C	0.69873	0.029265	0.0055531	1.36458e-07	27.7732
rs6572985	Neuroticism	Urgency urinary incontinence	sensitivity	A	G	0.65008	0.028744	0.0055995	2.84708e-07	26.3509
rs6589797	Neuroticism	Urgency urinary incontinence	sensitivity	C	T	0.31771	0.025801	0.0055818	3.79665e-06	21.3661
rs6606710	Neuroticism	Urgency urinary incontinence	sensitivity	C	T	0.41267	0.037417	0.0056155	2.68534e-11	44.3978
rs6708233	Neuroticism	Urgency urinary incontinence	sensitivity	G	A	0.42588	0.029701	0.0055901	1.07845e-07	28.2295
rs6726405	Neuroticism	Urgency urinary incontinence	sensitivity	T	C	0.36583	0.028384	0.0056291	4.60257e-07	25.4255
rs6761048	Neuroticism	Urgency urinary incontinence	sensitivity	A	G	0.57304	0.0266	0.0055817	1.88495e-06	22.7107
rs6773869	Neuroticism	Urgency urinary incontinence	sensitivity	G	A	0.35855	0.039687	0.0055753	1.09396e-12	50.6711
rs6791611	Neuroticism	Urgency urinary incontinence	sensitivity	G	C	0.42412	0.040436	0.0056087	5.62341e-13	51.9771
rs6816048	Neuroticism	Urgency urinary incontinence	sensitivity	T	C	0.73934	0.026934	0.0056854	2.16471e-06	22.4429
rs683916	Neuroticism	Urgency urinary incontinence	sensitivity	T	A	0.34005	0.027223	0.0056129	1.23481e-06	23.5233
rs6967362	Neuroticism	Urgency urinary incontinence	sensitivity	C	A	0.45927	0.029511	0.0056139	1.46622e-07	27.6337
rs7007784	Neuroticism	Urgency urinary incontinence	sensitivity	A	G	0.52494	0.026031	0.0056008	3.3566e-06	21.6014
rs7107356	Neuroticism	Urgency urinary incontinence	sensitivity	G	A	0.50499	0.039555	0.0055923	1.52055e-12	50.029
rs7111031	Neuroticism	Urgency urinary incontinence	sensitivity	A	C	0.63974	0.044796	0.0055859	1.06414e-15	64.312
rs71631920	Neuroticism	Urgency urinary incontinence	sensitivity	T	C	0.045279	0.026007	0.0054706	1.99664e-06	22.6001
rs7175083	Neuroticism	Urgency urinary incontinence	sensitivity	T	C	0.51843	0.034027	0.0055905	1.15478e-09	37.0464
rs7199186	Neuroticism	Urgency urinary incontinence	sensitivity	C	T	0.6193	0.026677	0.0055908	1.82852e-06	22.7681
rs7231247	Neuroticism	Urgency urinary incontinence	sensitivity	C	G	0.68948	0.028866	0.0056132	2.71206e-07	26.4455
rs72623113	Neuroticism	Urgency urinary incontinence	sensitivity	A	G	0.15523	0.028284	0.0055277	3.10885e-07	26.1814
rs7263147	Neuroticism	Urgency urinary incontinence	sensitivity	T	C	0.056151	0.026515	0.0057194	3.55386e-06	21.4923
rs72870502	Neuroticism	Urgency urinary incontinence	sensitivity	T	C	0.17643	0.027486	0.0055609	7.71081e-07	24.4305
rs73050371	Neuroticism	Urgency urinary incontinence	sensitivity	C	T	0.096872	0.027309	0.0056763	1.5028e-06	23.1463
rs73137142	Neuroticism	Urgency urinary incontinence	sensitivity	G	A	0.066022	0.030784	0.0056555	5.2348e-08	29.6284
rs7444405	Neuroticism	Urgency urinary incontinence	sensitivity	T	A	0.42726	0.027563	0.0056258	9.62055e-07	24.004
rs74952281	Neuroticism	Urgency urinary incontinence	sensitivity	G	A	0.05813	0.025349	0.0054398	3.16373e-06	21.7148
rs7502590	Neuroticism	Urgency urinary incontinence	sensitivity	A	G	0.14738	0.0371	0.0055642	2.60615e-11	44.4572
rs7567451	Neuroticism	Urgency urinary incontinence	sensitivity	T	G	0.72029	0.032477	0.0057035	1.24051e-08	32.4242
rs7574425	Neuroticism	Urgency urinary incontinence	sensitivity	C	T	0.33664	0.027475	0.0055719	8.18653e-07	24.3147
rs7578651	Neuroticism	Urgency urinary incontinence	sensitivity	C	T	0.49677	0.030648	0.0055918	4.23545e-08	30.0401
rs76064345	Neuroticism	Urgency urinary incontinence	sensitivity	G	T	0.052883	0.030503	0.00549	2.75931e-08	30.8703
rs76091919	Neuroticism	Urgency urinary incontinence	sensitivity	C	T	0.043315	0.027334	0.005547	8.32147e-07	24.2823
rs76508707	Neuroticism	Urgency urinary incontinence	sensitivity	T	C	0.48078	0.027748	0.0056052	7.4114e-07	24.5065
rs7669243	Neuroticism	Urgency urinary incontinence	sensitivity	T	A	0.83825	0.029327	0.0057394	3.22701e-07	26.1097
rs7696796	Neuroticism	Urgency urinary incontinence	sensitivity	A	G	0.25319	0.038673	0.0056819	1.00231e-11	46.3264
rs77484855	Neuroticism	Urgency urinary incontinence	sensitivity	G	T	0.073748	0.030473	0.005491	2.86616e-08	30.7984
rs77804065	Neuroticism	Urgency urinary incontinence	sensitivity	T	C	0.21716	0.057242	0.0055267	3.90841e-25	107.275
rs7815356	Neuroticism	Urgency urinary incontinence	sensitivity	A	C	0.20451	0.025647	0.0055774	4.26187e-06	21.1451
rs7841297	Neuroticism	Urgency urinary incontinence	sensitivity	C	G	0.83887	0.029272	0.0056314	2.01512e-07	27.0192
rs7857183	Neuroticism	Urgency urinary incontinence	sensitivity	G	A	0.14343	0.032071	0.0057674	2.68906e-08	30.9218
rs7895261	Neuroticism	Urgency urinary incontinence	sensitivity	T	G	0.28996	0.028725	0.0055898	2.76694e-07	26.4075
rs7958127	Neuroticism	Urgency urinary incontinence	sensitivity	G	T	0.42205	0.030339	0.0055813	5.45884e-08	29.5483
rs7988493	Neuroticism	Urgency urinary incontinence	sensitivity	G	A	0.21584	0.025952	0.0055326	2.7227e-06	22.0031
rs802425	Neuroticism	Urgency urinary incontinence	sensitivity	C	T	0.43998	0.032848	0.0056251	5.24083e-09	34.1002
rs80302414	Neuroticism	Urgency urinary incontinence	sensitivity	G	A	0.072598	0.029357	0.0055185	1.03968e-07	28.2997
rs8044585	Neuroticism	Urgency urinary incontinence	sensitivity	C	A	0.45725	0.027505	0.0055972	8.92483e-07	24.148
rs8063603	Neuroticism	Urgency urinary incontinence	sensitivity	G	A	0.66465	0.032168	0.0057173	1.84077e-08	31.6567
rs8097041	Neuroticism	Urgency urinary incontinence	sensitivity	T	A	0.62458	0.029427	0.0056375	1.79102e-07	27.247
rs8100891	Neuroticism	Urgency urinary incontinence	sensitivity	C	G	0.26821	0.032131	0.0056485	1.28351e-08	32.358
rs833760	Neuroticism	Urgency urinary incontinence	sensitivity	T	C	0.57173	0.026839	0.0055953	1.61362e-06	23.0084
rs860626	Neuroticism	Urgency urinary incontinence	sensitivity	T	G	0.29763	0.032304	0.0056439	1.04328e-08	32.7608
rs868754	Neuroticism	Urgency urinary incontinence	sensitivity	G	C	0.18579	0.034074	0.0056221	1.35706e-09	36.7324
rs877995	Neuroticism	Urgency urinary incontinence	sensitivity	A	G	0.19127	0.032509	0.0055878	5.96486e-09	33.8474
rs906649	Neuroticism	Urgency urinary incontinence	sensitivity	T	C	0.91482	0.028515	0.0057938	8.58223e-07	24.2225
rs9285264	Neuroticism	Urgency urinary incontinence	sensitivity	T	C	0.65583	0.02565	0.0055973	4.59515e-06	20.9999
rs9320507	Neuroticism	Urgency urinary incontinence	sensitivity	G	A	0.19626	0.028402	0.0056107	4.1505e-07	25.625
rs9384340	Neuroticism	Urgency urinary incontinence	sensitivity	C	G	0.76816	0.029573	0.0055475	9.78363e-08	28.4182
rs9398586	Neuroticism	Urgency urinary incontinence	sensitivity	G	A	0.13207	0.03467	0.0056479	8.34065e-10	37.682
rs9436225	Neuroticism	Urgency urinary incontinence	sensitivity	T	C	0.30551	0.026296	0.0056612	3.40408e-06	21.5756
rs9572015	Neuroticism	Urgency urinary incontinence	sensitivity	A	G	0.31691	0.033687	0.005563	1.4012e-09	36.6696
rs9591897	Neuroticism	Urgency urinary incontinence	sensitivity	C	T	0.21468	0.029877	0.0055525	7.41993e-08	28.9532
rs9614090	Neuroticism	Urgency urinary incontinence	sensitivity	A	T	0.53314	0.02923	0.0056284	2.06633e-07	26.9704
rs9720071	Neuroticism	Urgency urinary incontinence	sensitivity	C	A	0.71509	0.028798	0.0056971	4.30824e-07	25.5515
rs9805861	Neuroticism	Urgency urinary incontinence	sensitivity	G	A	0.25125	0.029789	0.005606	1.07473e-07	28.2362
rs9971907	Neuroticism	Urgency urinary incontinence	sensitivity	G	A	0.637	0.027366	0.0055745	9.14745e-07	24.0997
rs10455007	Neuroticism	Mixed urinary incontinence	main	A	C	0.62161	0.035297	0.0056489	4.15145e-10	39.0434
rs10497655	Neuroticism	Mixed urinary incontinence	main	T	C	0.31434	0.03172	0.0055758	1.27997e-08	32.3632
rs1050846	Neuroticism	Mixed urinary incontinence	main	G	A	0.44187	0.031983	0.0056288	1.33168e-08	32.2854
rs10757410	Neuroticism	Mixed urinary incontinence	main	T	C	0.60865	0.035061	0.0056377	5.00495e-10	38.6763
rs10896636	Neuroticism	Mixed urinary incontinence	main	G	C	0.33647	0.034712	0.0055673	4.52168e-10	38.875
rs10959926	Neuroticism	Mixed urinary incontinence	main	T	C	0.20854	0.041389	0.0055145	6.13762e-14	56.3323
rs11068870	Neuroticism	Mixed urinary incontinence	main	C	A	0.15916	0.031666	0.005646	2.0408e-08	31.4561
rs11082011	Neuroticism	Mixed urinary incontinence	main	C	T	0.656	0.047133	0.0056933	1.25026e-16	68.5365
rs11090045	Neuroticism	Mixed urinary incontinence	main	A	G	0.30231	0.039957	0.0055799	8.03526e-13	51.2782
rs1109451	Neuroticism	Mixed urinary incontinence	main	G	A	0.37746	0.031803	0.0055939	1.30768e-08	32.3226
rs11605020	Neuroticism	Mixed urinary incontinence	main	A	G	0.5023	0.031822	0.0056048	1.36647e-08	32.2355
rs11759026	Neuroticism	Mixed urinary incontinence	main	A	G	0.22914	0.031082	0.0056151	3.1067e-08	30.641
rs12441402	Neuroticism	Mixed urinary incontinence	main	C	G	0.40667	0.031634	0.0055772	1.41254e-08	32.1718
rs1282545	Neuroticism	Mixed urinary incontinence	main	C	T	0.43633	0.03487	0.0056205	5.50681e-10	38.4905
rs12896360	Neuroticism	Mixed urinary incontinence	main	C	A	0.67995	0.040739	0.005607	3.71535e-13	52.791
rs13239186	Neuroticism	Mixed urinary incontinence	main	T	C	0.29807	0.035111	0.0055773	3.07114e-10	39.6313
rs1422192	Neuroticism	Mixed urinary incontinence	main	A	G	0.1656	0.034587	0.0057392	1.67803e-09	36.3181
rs1542212	Neuroticism	Mixed urinary incontinence	main	G	T	0.39305	0.038547	0.0055875	5.24807e-12	47.5933
rs169235	Neuroticism	Mixed urinary incontinence	main	G	A	0.25003	0.033031	0.0056122	3.97283e-09	34.6399
rs17508548	Neuroticism	Mixed urinary incontinence	main	G	T	0.12644	0.036185	0.0057344	2.7919e-10	39.8182
rs17522826	Neuroticism	Mixed urinary incontinence	main	A	G	0.18716	0.033921	0.0055833	1.23737e-09	36.911
rs1870293	Neuroticism	Mixed urinary incontinence	main	C	T	0.62782	0.035635	0.0056333	2.52348e-10	40.0155
rs2042555	Neuroticism	Mixed urinary incontinence	main	A	G	0.41045	0.039164	0.0055916	2.48886e-12	49.0571
rs2071754	Neuroticism	Mixed urinary incontinence	main	C	T	0.7895	0.038319	0.0057154	2.02302e-11	44.9506
rs2149351	Neuroticism	Mixed urinary incontinence	main	T	G	0.76101	0.035437	0.0055438	1.63644e-10	40.86
rs2244497	Neuroticism	Mixed urinary incontinence	main	T	C	0.63868	0.031228	0.0056524	3.29989e-08	30.5227
rs2269426	Neuroticism	Mixed urinary incontinence	main	A	G	0.3594	0.037762	0.0055953	1.49279e-11	45.5474
rs2380937	Neuroticism	Mixed urinary incontinence	main	T	C	0.39916	0.035732	0.0055844	1.57036e-10	40.9413
rs240764	Neuroticism	Mixed urinary incontinence	main	A	G	0.47527	0.032743	0.0056061	5.20955e-09	34.1126
rs2678897	Neuroticism	Mixed urinary incontinence	main	A	G	0.61144	0.032999	0.0055896	3.56041e-09	34.853
rs2683653	Neuroticism	Mixed urinary incontinence	main	G	C	0.11648	0.031159	0.005709	4.82281e-08	29.7884
rs2921036	Neuroticism	Mixed urinary incontinence	main	T	C	0.51254	0.058815	0.0055974	8.03526e-26	110.409
rs297346	Neuroticism	Mixed urinary incontinence	main	A	G	0.63388	0.031816	0.0056023	1.3555e-08	32.2521
rs34862781	Neuroticism	Mixed urinary incontinence	main	G	A	0.56987	0.041242	0.0056308	2.40436e-13	53.6462
rs3785232	Neuroticism	Mixed urinary incontinence	main	T	C	0.67234	0.032548	0.0055886	5.75043e-09	33.919
rs3793577	Neuroticism	Mixed urinary incontinence	main	G	A	0.53388	0.032741	0.005579	4.40149e-09	34.4406
rs4140799	Neuroticism	Mixed urinary incontinence	main	G	A	0.54415	0.033127	0.0056039	3.39313e-09	34.9449
rs4362360	Neuroticism	Mixed urinary incontinence	main	T	C	0.48711	0.032966	0.0056526	5.48277e-09	34.0123
rs4585149	Neuroticism	Mixed urinary incontinence	main	C	T	0.82293	0.030585	0.0055495	3.56205e-08	30.3745
rs4653218	Neuroticism	Mixed urinary incontinence	main	T	C	0.57135	0.038068	0.0056111	1.16681e-11	46.0282
rs4673866	Neuroticism	Mixed urinary incontinence	main	G	A	0.85598	0.032568	0.0056941	1.06807e-08	32.7139
rs4731328	Neuroticism	Mixed urinary incontinence	main	C	T	0.47532	0.03968	0.0056119	1.54525e-12	49.9946
rs4772079	Neuroticism	Mixed urinary incontinence	main	C	G	0.37482	0.033216	0.0055774	2.59537e-09	35.4675
rs4841306	Neuroticism	Mixed urinary incontinence	main	C	T	0.74301	0.037486	0.0056034	2.23872e-11	44.7543
rs4899292	Neuroticism	Mixed urinary incontinence	main	G	A	0.65955	0.031143	0.0055739	2.30834e-08	31.2178
rs4911448	Neuroticism	Mixed urinary incontinence	main	T	C	0.18144	0.031661	0.0056212	1.77828e-08	31.7242
rs496939	Neuroticism	Mixed urinary incontinence	main	G	A	0.45226	0.034727	0.0055986	5.55265e-10	38.4747
rs56403421	Neuroticism	Mixed urinary incontinence	main	C	A	0.32703	0.03675	0.0055758	4.37522e-11	43.441
rs57506017	Neuroticism	Mixed urinary incontinence	main	T	A	0.29304	0.032529	0.0055853	5.7491e-09	33.9194
rs59143394	Neuroticism	Mixed urinary incontinence	main	G	A	0.30789	0.031861	0.0056759	1.98564e-08	31.5101
rs60150206	Neuroticism	Mixed urinary incontinence	main	A	G	0.090373	0.038299	0.0055872	7.14496e-12	46.9879
rs60668206	Neuroticism	Mixed urinary incontinence	main	T	C	0.19744	0.030238	0.0055416	4.85512e-08	29.7739
rs6476086	Neuroticism	Mixed urinary incontinence	main	A	G	0.27734	0.032466	0.0056448	8.84912e-09	33.0796
rs6606710	Neuroticism	Mixed urinary incontinence	main	C	T	0.41267	0.037417	0.0056155	2.68534e-11	44.3978
rs6773869	Neuroticism	Mixed urinary incontinence	main	G	A	0.35855	0.039687	0.0055753	1.09396e-12	50.6711
rs6791611	Neuroticism	Mixed urinary incontinence	main	G	C	0.42412	0.040436	0.0056087	5.62341e-13	51.9771
rs7107356	Neuroticism	Mixed urinary incontinence	main	G	A	0.50499	0.039555	0.0055923	1.52055e-12	50.029
rs7111031	Neuroticism	Mixed urinary incontinence	main	A	C	0.63974	0.044796	0.0055859	1.06414e-15	64.312
rs7175083	Neuroticism	Mixed urinary incontinence	main	T	C	0.51843	0.034027	0.0055905	1.15478e-09	37.0464
rs7502590	Neuroticism	Mixed urinary incontinence	main	A	G	0.14738	0.0371	0.0055642	2.60615e-11	44.4572
rs7567451	Neuroticism	Mixed urinary incontinence	main	T	G	0.72029	0.032477	0.0057035	1.24051e-08	32.4242
rs7578651	Neuroticism	Mixed urinary incontinence	main	C	T	0.49677	0.030648	0.0055918	4.23545e-08	30.0401
rs76064345	Neuroticism	Mixed urinary incontinence	main	G	T	0.052883	0.030503	0.00549	2.75931e-08	30.8703
rs7696796	Neuroticism	Mixed urinary incontinence	main	A	G	0.25319	0.038673	0.0056819	1.00231e-11	46.3264
rs77484855	Neuroticism	Mixed urinary incontinence	main	G	T	0.073748	0.030473	0.005491	2.86616e-08	30.7984
rs77804065	Neuroticism	Mixed urinary incontinence	main	T	C	0.21716	0.057242	0.0055267	3.90841e-25	107.275
rs7857183	Neuroticism	Mixed urinary incontinence	main	G	A	0.14343	0.032071	0.0057674	2.68906e-08	30.9218
rs802425	Neuroticism	Mixed urinary incontinence	main	C	T	0.43998	0.032848	0.0056251	5.24083e-09	34.1002
rs8063603	Neuroticism	Mixed urinary incontinence	main	G	A	0.66465	0.032168	0.0057173	1.84077e-08	31.6567
rs8100891	Neuroticism	Mixed urinary incontinence	main	C	G	0.26821	0.032131	0.0056485	1.28351e-08	32.358
rs860626	Neuroticism	Mixed urinary incontinence	main	T	G	0.29763	0.032304	0.0056439	1.04328e-08	32.7608
rs868754	Neuroticism	Mixed urinary incontinence	main	G	C	0.18579	0.034074	0.0056221	1.35706e-09	36.7324
rs877995	Neuroticism	Mixed urinary incontinence	main	A	G	0.19127	0.032509	0.0055878	5.96486e-09	33.8474
rs9398586	Neuroticism	Mixed urinary incontinence	main	G	A	0.13207	0.03467	0.0056479	8.34065e-10	37.682
rs9572015	Neuroticism	Mixed urinary incontinence	main	A	G	0.31691	0.033687	0.005563	1.4012e-09	36.6696
rs10005233	Neuroticism	Mixed urinary incontinence	sensitivity	T	C	0.52159	0.029518	0.0056013	1.36553e-07	27.7713
rs10008511	Neuroticism	Mixed urinary incontinence	sensitivity	T	C	0.2623	0.026355	0.0056751	3.41822e-06	21.5665
rs10032297	Neuroticism	Mixed urinary incontinence	sensitivity	T	A	0.60774	0.029238	0.005589	1.68345e-07	27.367
rs10060753	Neuroticism	Mixed urinary incontinence	sensitivity	A	T	0.2319	0.025868	0.0055609	3.29382e-06	21.6389
rs10133647	Neuroticism	Mixed urinary incontinence	sensitivity	C	T	0.48945	0.027585	0.0055821	7.7464e-07	24.4203
rs1018574	Neuroticism	Mixed urinary incontinence	sensitivity	T	C	0.74298	0.029936	0.0055437	6.66807e-08	29.16
rs10239703	Neuroticism	Mixed urinary incontinence	sensitivity	C	T	0.28629	0.028268	0.0057421	8.531e-07	24.2353
rs10258340	Neuroticism	Mixed urinary incontinence	sensitivity	G	A	0.21376	0.026235	0.0055562	2.33938e-06	22.2949
rs10268735	Neuroticism	Mixed urinary incontinence	sensitivity	A	G	0.34114	0.027939	0.0055992	6.05062e-07	24.8983
rs10455007	Neuroticism	Mixed urinary incontinence	sensitivity	A	C	0.62161	0.035297	0.0056489	4.15145e-10	39.0434
rs10456089	Neuroticism	Mixed urinary incontinence	sensitivity	G	A	0.075813	0.029398	0.005466	7.52142e-08	28.9265
rs10497655	Neuroticism	Mixed urinary incontinence	sensitivity	T	C	0.31434	0.03172	0.0055758	1.27997e-08	32.3632
rs1050846	Neuroticism	Mixed urinary incontinence	sensitivity	G	A	0.44187	0.031983	0.0056288	1.33168e-08	32.2854
rs10757410	Neuroticism	Mixed urinary incontinence	sensitivity	T	C	0.60865	0.035061	0.0056377	5.00495e-10	38.6763
rs10896636	Neuroticism	Mixed urinary incontinence	sensitivity	G	C	0.33647	0.034712	0.0055673	4.52168e-10	38.875
rs10920270	Neuroticism	Mixed urinary incontinence	sensitivity	C	G	0.26906	0.026944	0.0055554	1.23453e-06	23.523
rs10959926	Neuroticism	Mixed urinary incontinence	sensitivity	T	C	0.20854	0.041389	0.0055145	6.13762e-14	56.3323
rs11068870	Neuroticism	Mixed urinary incontinence	sensitivity	C	A	0.15916	0.031666	0.005646	2.0408e-08	31.4561
rs11082011	Neuroticism	Mixed urinary incontinence	sensitivity	C	T	0.656	0.047133	0.0056933	1.25026e-16	68.5365
rs11090045	Neuroticism	Mixed urinary incontinence	sensitivity	A	G	0.30231	0.039957	0.0055799	8.03526e-13	51.2782
rs1109451	Neuroticism	Mixed urinary incontinence	sensitivity	G	A	0.37746	0.031803	0.0055939	1.30768e-08	32.3226
rs11143946	Neuroticism	Mixed urinary incontinence	sensitivity	G	C	0.15001	0.027938	0.0055733	5.36414e-07	25.1285
rs11157298	Neuroticism	Mixed urinary incontinence	sensitivity	C	G	0.35754	0.028825	0.0055976	2.61216e-07	26.5176
rs11214468	Neuroticism	Mixed urinary incontinence	sensitivity	T	C	0.25687	0.028261	0.0056467	5.59242e-07	25.0487
rs11235826	Neuroticism	Mixed urinary incontinence	sensitivity	G	A	0.7644	0.02705	0.0057022	2.09942e-06	22.5035
rs11572766	Neuroticism	Mixed urinary incontinence	sensitivity	C	T	0.20048	0.026655	0.0055465	1.54277e-06	23.0951
rs11599236	Neuroticism	Mixed urinary incontinence	sensitivity	T	C	0.40742	0.029067	0.0056026	2.12569e-07	26.9167
rs11600815	Neuroticism	Mixed urinary incontinence	sensitivity	G	A	0.049585	0.02465	0.0054334	5.71479e-06	20.5821
rs11605020	Neuroticism	Mixed urinary incontinence	sensitivity	A	G	0.5023	0.031822	0.0056048	1.36647e-08	32.2355
rs11609774	Neuroticism	Mixed urinary incontinence	sensitivity	T	C	0.28982	0.028523	0.0056049	3.60247e-07	25.8973
rs11682716	Neuroticism	Mixed urinary incontinence	sensitivity	T	G	0.56685	0.027465	0.0056196	1.02235e-06	23.8863
rs11692980	Neuroticism	Mixed urinary incontinence	sensitivity	A	G	0.40623	0.029786	0.0056143	1.12538e-07	28.1471
rs11717499	Neuroticism	Mixed urinary incontinence	sensitivity	T	C	0.14363	0.02755	0.0055531	7.00971e-07	24.6134
rs11759026	Neuroticism	Mixed urinary incontinence	sensitivity	A	G	0.22914	0.031082	0.0056151	3.1067e-08	30.641
rs11810872	Neuroticism	Mixed urinary incontinence	sensitivity	G	A	0.27121	0.026943	0.0055702	1.31947e-06	23.3965
rs12078440	Neuroticism	Mixed urinary incontinence	sensitivity	T	C	0.51725	0.026091	0.0055851	2.9902e-06	21.8233
rs12274428	Neuroticism	Mixed urinary incontinence	sensitivity	A	G	0.27771	0.027646	0.0055868	7.48514e-07	24.4872
rs12441402	Neuroticism	Mixed urinary incontinence	sensitivity	C	G	0.40667	0.031634	0.0055772	1.41254e-08	32.1718
rs1246683	Neuroticism	Mixed urinary incontinence	sensitivity	A	G	0.95271	0.023977	0.0055948	1.82306e-05	18.3663
rs12566840	Neuroticism	Mixed urinary incontinence	sensitivity	A	G	0.69126	0.030436	0.0056047	5.62341e-08	29.4897
rs12601333	Neuroticism	Mixed urinary incontinence	sensitivity	C	G	0.36816	0.030256	0.0055969	6.45506e-08	29.2232
rs12794371	Neuroticism	Mixed urinary incontinence	sensitivity	T	G	0.32921	0.027836	0.005568	5.7597e-07	24.9928
rs1282545	Neuroticism	Mixed urinary incontinence	sensitivity	C	T	0.43633	0.03487	0.0056205	5.50681e-10	38.4905
rs12828016	Neuroticism	Mixed urinary incontinence	sensitivity	T	G	0.39092	0.026672	0.0056063	1.962e-06	22.6339
rs12896360	Neuroticism	Mixed urinary incontinence	sensitivity	C	A	0.67995	0.040739	0.005607	3.71535e-13	52.791
rs12938840	Neuroticism	Mixed urinary incontinence	sensitivity	G	A	0.58547	0.026336	0.0056221	2.80867e-06	21.9433
rs13239186	Neuroticism	Mixed urinary incontinence	sensitivity	T	C	0.29807	0.035111	0.0055773	3.07114e-10	39.6313
rs13261055	Neuroticism	Mixed urinary incontinence	sensitivity	G	A	0.52846	0.026965	0.0056044	1.49968e-06	23.1496
rs138471212	Neuroticism	Mixed urinary incontinence	sensitivity	T	C	0.04825	0.028099	0.0054431	2.43893e-07	26.6495
rs1417738	Neuroticism	Mixed urinary incontinence	sensitivity	G	A	0.37297	0.028418	0.0055788	3.50994e-07	25.9481
rs1422192	Neuroticism	Mixed urinary incontinence	sensitivity	A	G	0.1656	0.034587	0.0057392	1.67803e-09	36.3181
rs1422197	Neuroticism	Mixed urinary incontinence	sensitivity	C	T	0.069356	0.029944	0.0061271	1.02376e-06	23.8841
rs1439320	Neuroticism	Mixed urinary incontinence	sensitivity	C	A	0.39285	0.025698	0.0055778	4.08319e-06	21.2262
rs1542212	Neuroticism	Mixed urinary incontinence	sensitivity	G	T	0.39305	0.038547	0.0055875	5.24807e-12	47.5933
rs1584663	Neuroticism	Mixed urinary incontinence	sensitivity	C	T	0.4413	0.027211	0.0055797	1.07845e-06	23.783
rs1683405	Neuroticism	Mixed urinary incontinence	sensitivity	A	G	0.31525	0.027129	0.0055656	1.09194e-06	23.7598
rs169235	Neuroticism	Mixed urinary incontinence	sensitivity	G	A	0.25003	0.033031	0.0056122	3.97283e-09	34.6399
rs17156675	Neuroticism	Mixed urinary incontinence	sensitivity	T	C	0.30334	0.027173	0.0055967	1.20365e-06	23.5728
rs17281225	Neuroticism	Mixed urinary incontinence	sensitivity	G	A	0.19329	0.026225	0.0055789	2.59358e-06	22.097
rs17508548	Neuroticism	Mixed urinary incontinence	sensitivity	G	T	0.12644	0.036185	0.0057344	2.7919e-10	39.8182
rs17522826	Neuroticism	Mixed urinary incontinence	sensitivity	A	G	0.18716	0.033921	0.0055833	1.23737e-09	36.911
rs17569194	Neuroticism	Mixed urinary incontinence	sensitivity	A	G	0.14003	0.029721	0.0055454	8.34834e-08	28.7251
rs17591264	Neuroticism	Mixed urinary incontinence	sensitivity	C	T	0.30715	0.030017	0.0055611	6.75772e-08	29.1349
rs17725193	Neuroticism	Mixed urinary incontinence	sensitivity	A	G	0.15265	0.027452	0.0056135	1.0067e-06	23.9156
rs1790259	Neuroticism	Mixed urinary incontinence	sensitivity	C	T	0.67455	0.026521	0.0056366	2.53688e-06	22.1384
rs1829526	Neuroticism	Mixed urinary incontinence	sensitivity	A	G	0.19876	0.028947	0.0055217	1.58562e-07	27.4828
rs1870293	Neuroticism	Mixed urinary incontinence	sensitivity	C	T	0.62782	0.035635	0.0056333	2.52348e-10	40.0155
rs2042555	Neuroticism	Mixed urinary incontinence	sensitivity	A	G	0.41045	0.039164	0.0055916	2.48886e-12	49.0571
rs2071754	Neuroticism	Mixed urinary incontinence	sensitivity	C	T	0.7895	0.038319	0.0057154	2.02302e-11	44.9506
rs2071802	Neuroticism	Mixed urinary incontinence	sensitivity	G	A	0.11057	0.026056	0.0055265	2.42159e-06	22.2288
rs2143369	Neuroticism	Mixed urinary incontinence	sensitivity	A	G	0.18958	0.028763	0.0055772	2.50726e-07	26.5972
rs2149351	Neuroticism	Mixed urinary incontinence	sensitivity	T	G	0.76101	0.035437	0.0055438	1.63644e-10	40.86
rs2202655	Neuroticism	Mixed urinary incontinence	sensitivity	G	T	0.37361	0.027084	0.0056186	1.43318e-06	23.2364
rs2238435	Neuroticism	Mixed urinary incontinence	sensitivity	C	G	0.59771	0.02689	0.0056974	2.36265e-06	22.2755
rs2244497	Neuroticism	Mixed urinary incontinence	sensitivity	T	C	0.63868	0.031228	0.0056524	3.29989e-08	30.5227
rs2269426	Neuroticism	Mixed urinary incontinence	sensitivity	A	G	0.3594	0.037762	0.0055953	1.49279e-11	45.5474
rs2304521	Neuroticism	Mixed urinary incontinence	sensitivity	C	T	0.084279	0.027447	0.0058671	2.89668e-06	21.8848
rs2378676	Neuroticism	Mixed urinary incontinence	sensitivity	C	A	0.55143	0.026593	0.0056002	2.04975e-06	22.549
rs2380937	Neuroticism	Mixed urinary incontinence	sensitivity	T	C	0.39916	0.035732	0.0055844	1.57036e-10	40.9413
rs240764	Neuroticism	Mixed urinary incontinence	sensitivity	A	G	0.47527	0.032743	0.0056061	5.20955e-09	34.1126
rs2488401	Neuroticism	Mixed urinary incontinence	sensitivity	C	T	0.20927	0.026297	0.0056277	2.97303e-06	21.8349
rs253882	Neuroticism	Mixed urinary incontinence	sensitivity	G	A	0.44112	0.028285	0.0056145	4.71194e-07	25.3799
rs2678175	Neuroticism	Mixed urinary incontinence	sensitivity	A	T	0.21576	0.025661	0.0056141	4.85848e-06	20.8923
rs2678897	Neuroticism	Mixed urinary incontinence	sensitivity	A	G	0.61144	0.032999	0.0055896	3.56041e-09	34.853
rs2683653	Neuroticism	Mixed urinary incontinence	sensitivity	G	C	0.11648	0.031159	0.005709	4.82281e-08	29.7884
rs2721938	Neuroticism	Mixed urinary incontinence	sensitivity	T	C	0.59781	0.025969	0.0056086	3.65511e-06	21.4389
rs28698732	Neuroticism	Mixed urinary incontinence	sensitivity	G	A	0.18191	0.027531	0.0056762	1.23424e-06	23.5249
rs288316	Neuroticism	Mixed urinary incontinence	sensitivity	G	A	0.21841	0.025994	0.0056506	4.22474e-06	21.162
rs2921036	Neuroticism	Mixed urinary incontinence	sensitivity	T	C	0.51254	0.058815	0.0055974	8.03526e-26	110.409
rs2942194	Neuroticism	Mixed urinary incontinence	sensitivity	A	G	0.2744	0.027969	0.0055569	4.82503e-07	25.3331
rs297346	Neuroticism	Mixed urinary incontinence	sensitivity	A	G	0.63388	0.031816	0.0056023	1.3555e-08	32.2521
rs3020342	Neuroticism	Mixed urinary incontinence	sensitivity	G	A	0.26966	0.0257	0.0055901	4.27957e-06	21.1362
rs310763	Neuroticism	Mixed urinary incontinence	sensitivity	T	C	0.78603	0.029159	0.0055321	1.35894e-07	27.7821
rs3131774	Neuroticism	Mixed urinary incontinence	sensitivity	T	A	0.35486	0.027017	0.0056869	2.02722e-06	22.5696
rs322618	Neuroticism	Mixed urinary incontinence	sensitivity	A	G	0.43951	0.026548	0.0055794	1.95479e-06	22.6406
rs34357042	Neuroticism	Mixed urinary incontinence	sensitivity	A	G	0.15632	0.026126	0.0055746	2.77843e-06	21.9644
rs34862781	Neuroticism	Mixed urinary incontinence	sensitivity	G	A	0.56987	0.041242	0.0056308	2.40436e-13	53.6462
rs35394453	Neuroticism	Mixed urinary incontinence	sensitivity	T	A	0.54402	0.027723	0.0056021	7.47653e-07	24.4894
rs35556085	Neuroticism	Mixed urinary incontinence	sensitivity	A	G	0.12875	0.027335	0.0054871	6.30522e-07	24.8172
rs35715151	Neuroticism	Mixed urinary incontinence	sensitivity	T	C	0.28536	0.030079	0.0056117	8.3253e-08	28.7302
rs35967890	Neuroticism	Mixed urinary incontinence	sensitivity	A	T	0.40563	0.025524	0.0055717	4.62914e-06	20.9856
rs36006259	Neuroticism	Mixed urinary incontinence	sensitivity	C	T	0.15767	0.025866	0.0055846	3.62911e-06	21.4523
rs368202642	Neuroticism	Mixed urinary incontinence	sensitivity	G	T	0.00067653	0.026504	0.0055681	1.93731e-06	22.6573
rs3732359	Neuroticism	Mixed urinary incontinence	sensitivity	A	G	0.76561	0.026617	0.005806	4.55617e-06	21.0167
rs3773154	Neuroticism	Mixed urinary incontinence	sensitivity	T	C	0.15295	0.026524	0.0056001	2.17721e-06	22.433
rs3785232	Neuroticism	Mixed urinary incontinence	sensitivity	T	C	0.67234	0.032548	0.0055886	5.75043e-09	33.919
rs3793577	Neuroticism	Mixed urinary incontinence	sensitivity	G	A	0.53388	0.032741	0.005579	4.40149e-09	34.4406
rs3811489	Neuroticism	Mixed urinary incontinence	sensitivity	C	T	0.40519	0.02889	0.005607	2.57217e-07	26.5481
rs3923787	Neuroticism	Mixed urinary incontinence	sensitivity	G	A	0.20141	0.029281	0.0055866	1.59625e-07	27.4711
rs398767	Neuroticism	Mixed urinary incontinence	sensitivity	G	A	0.63173	0.028386	0.0055888	3.79577e-07	25.7971
rs4140799	Neuroticism	Mixed urinary incontinence	sensitivity	G	A	0.54415	0.033127	0.0056039	3.39313e-09	34.9449
rs41456546	Neuroticism	Mixed urinary incontinence	sensitivity	G	C	0.04855	0.027162	0.0055398	9.44061e-07	24.04
rs4362360	Neuroticism	Mixed urinary incontinence	sensitivity	T	C	0.48711	0.032966	0.0056526	5.48277e-09	34.0123
rs4578918	Neuroticism	Mixed urinary incontinence	sensitivity	T	C	0.74318	0.027496	0.0055649	7.77499e-07	24.4132
rs4585149	Neuroticism	Mixed urinary incontinence	sensitivity	C	T	0.82293	0.030585	0.0055495	3.56205e-08	30.3745
rs4653218	Neuroticism	Mixed urinary incontinence	sensitivity	T	C	0.57135	0.038068	0.0056111	1.16681e-11	46.0282
rs4654874	Neuroticism	Mixed urinary incontinence	sensitivity	G	A	0.56257	0.028071	0.0055988	5.34318e-07	25.1377
rs4673866	Neuroticism	Mixed urinary incontinence	sensitivity	G	A	0.85598	0.032568	0.0056941	1.06807e-08	32.7139
rs4697241	Neuroticism	Mixed urinary incontinence	sensitivity	G	A	0.37606	0.028951	0.0056149	2.52174e-07	26.5854
rs4731328	Neuroticism	Mixed urinary incontinence	sensitivity	C	T	0.47532	0.03968	0.0056119	1.54525e-12	49.9946
rs4772079	Neuroticism	Mixed urinary incontinence	sensitivity	C	G	0.37482	0.033216	0.0055774	2.59537e-09	35.4675
rs4800839	Neuroticism	Mixed urinary incontinence	sensitivity	T	C	0.17579	0.027009	0.0056271	1.58891e-06	23.0382
rs4838131	Neuroticism	Mixed urinary incontinence	sensitivity	A	G	0.18839	0.028725	0.0055377	2.13649e-07	26.9067
rs4841306	Neuroticism	Mixed urinary incontinence	sensitivity	C	T	0.74301	0.037486	0.0056034	2.23872e-11	44.7543
rs4899292	Neuroticism	Mixed urinary incontinence	sensitivity	G	A	0.65955	0.031143	0.0055739	2.30834e-08	31.2178
rs4911448	Neuroticism	Mixed urinary incontinence	sensitivity	T	C	0.18144	0.031661	0.0056212	1.77828e-08	31.7242
rs496939	Neuroticism	Mixed urinary incontinence	sensitivity	G	A	0.45226	0.034727	0.0055986	5.55265e-10	38.4747
rs55935147	Neuroticism	Mixed urinary incontinence	sensitivity	A	G	0.21705	0.025919	0.0055637	3.18493e-06	21.7025
rs56403421	Neuroticism	Mixed urinary incontinence	sensitivity	C	A	0.32703	0.03675	0.0055758	4.37522e-11	43.441
rs57506017	Neuroticism	Mixed urinary incontinence	sensitivity	T	A	0.29304	0.032529	0.0055853	5.7491e-09	33.9194
rs5767855	Neuroticism	Mixed urinary incontinence	sensitivity	T	C	0.37562	0.025931	0.005572	3.26212e-06	21.6579
rs58007470	Neuroticism	Mixed urinary incontinence	sensitivity	T	C	0.21852	0.029178	0.0055591	1.53285e-07	27.5488
rs59143394	Neuroticism	Mixed urinary incontinence	sensitivity	G	A	0.30789	0.031861	0.0056759	1.98564e-08	31.5101
rs59214896	Neuroticism	Mixed urinary incontinence	sensitivity	G	A	0.21336	0.02739	0.0055624	8.47423e-07	24.2471
rs59382200	Neuroticism	Mixed urinary incontinence	sensitivity	A	G	0.39117	0.028754	0.0055865	2.64606e-07	26.4921
rs60150206	Neuroticism	Mixed urinary incontinence	sensitivity	A	G	0.090373	0.038299	0.0055872	7.14496e-12	46.9879
rs6019826	Neuroticism	Mixed urinary incontinence	sensitivity	T	C	0.138	0.02581	0.0055778	3.7051e-06	21.4116
rs60668206	Neuroticism	Mixed urinary incontinence	sensitivity	T	C	0.19744	0.030238	0.0055416	4.85512e-08	29.7739
rs61166657	Neuroticism	Mixed urinary incontinence	sensitivity	C	T	0.64272	0.025706	0.0056158	4.7076e-06	20.953
rs61937595	Neuroticism	Mixed urinary incontinence	sensitivity	T	C	0.091274	0.026255	0.0055009	1.81593e-06	22.7801
rs62400577	Neuroticism	Mixed urinary incontinence	sensitivity	A	G	0.14794	0.02725	0.0055149	7.76784e-07	24.4151
rs6419156	Neuroticism	Mixed urinary incontinence	sensitivity	A	G	0.21042	0.026199	0.005647	3.49543e-06	21.5245
rs6476086	Neuroticism	Mixed urinary incontinence	sensitivity	A	G	0.27734	0.032466	0.0056448	8.84912e-09	33.0796
rs6487365	Neuroticism	Mixed urinary incontinence	sensitivity	A	G	0.68011	0.029769	0.0055693	9.04066e-08	28.5711
rs6530964	Neuroticism	Mixed urinary incontinence	sensitivity	T	C	0.69873	0.029265	0.0055531	1.36458e-07	27.7732
rs6572985	Neuroticism	Mixed urinary incontinence	sensitivity	A	G	0.65008	0.028744	0.0055995	2.84708e-07	26.3509
rs6589797	Neuroticism	Mixed urinary incontinence	sensitivity	C	T	0.31771	0.025801	0.0055818	3.79665e-06	21.3661
rs6606710	Neuroticism	Mixed urinary incontinence	sensitivity	C	T	0.41267	0.037417	0.0056155	2.68534e-11	44.3978
rs6708233	Neuroticism	Mixed urinary incontinence	sensitivity	G	A	0.42588	0.029701	0.0055901	1.07845e-07	28.2295
rs6726405	Neuroticism	Mixed urinary incontinence	sensitivity	T	C	0.36583	0.028384	0.0056291	4.60257e-07	25.4255
rs6761048	Neuroticism	Mixed urinary incontinence	sensitivity	A	G	0.57304	0.0266	0.0055817	1.88495e-06	22.7107
rs6773869	Neuroticism	Mixed urinary incontinence	sensitivity	G	A	0.35855	0.039687	0.0055753	1.09396e-12	50.6711
rs6791611	Neuroticism	Mixed urinary incontinence	sensitivity	G	C	0.42412	0.040436	0.0056087	5.62341e-13	51.9771
rs6816048	Neuroticism	Mixed urinary incontinence	sensitivity	T	C	0.73934	0.026934	0.0056854	2.16471e-06	22.4429
rs683916	Neuroticism	Mixed urinary incontinence	sensitivity	T	A	0.34005	0.027223	0.0056129	1.23481e-06	23.5233
rs6967362	Neuroticism	Mixed urinary incontinence	sensitivity	C	A	0.45927	0.029511	0.0056139	1.46622e-07	27.6337
rs7007784	Neuroticism	Mixed urinary incontinence	sensitivity	A	G	0.52494	0.026031	0.0056008	3.3566e-06	21.6014
rs7107356	Neuroticism	Mixed urinary incontinence	sensitivity	G	A	0.50499	0.039555	0.0055923	1.52055e-12	50.029
rs7111031	Neuroticism	Mixed urinary incontinence	sensitivity	A	C	0.63974	0.044796	0.0055859	1.06414e-15	64.312
rs7175083	Neuroticism	Mixed urinary incontinence	sensitivity	T	C	0.51843	0.034027	0.0055905	1.15478e-09	37.0464
rs7199186	Neuroticism	Mixed urinary incontinence	sensitivity	C	T	0.6193	0.026677	0.0055908	1.82852e-06	22.7681
rs7231247	Neuroticism	Mixed urinary incontinence	sensitivity	C	G	0.68948	0.028866	0.0056132	2.71206e-07	26.4455
rs72623113	Neuroticism	Mixed urinary incontinence	sensitivity	A	G	0.15523	0.028284	0.0055277	3.10885e-07	26.1814
rs7263147	Neuroticism	Mixed urinary incontinence	sensitivity	T	C	0.056151	0.026515	0.0057194	3.55386e-06	21.4923
rs72870502	Neuroticism	Mixed urinary incontinence	sensitivity	T	C	0.17643	0.027486	0.0055609	7.71081e-07	24.4305
rs73050371	Neuroticism	Mixed urinary incontinence	sensitivity	C	T	0.096872	0.027309	0.0056763	1.5028e-06	23.1463
rs73137142	Neuroticism	Mixed urinary incontinence	sensitivity	G	A	0.066022	0.030784	0.0056555	5.2348e-08	29.6284
rs7444405	Neuroticism	Mixed urinary incontinence	sensitivity	T	A	0.42726	0.027563	0.0056258	9.62055e-07	24.004
rs74952281	Neuroticism	Mixed urinary incontinence	sensitivity	G	A	0.05813	0.025349	0.0054398	3.16373e-06	21.7148
rs7502590	Neuroticism	Mixed urinary incontinence	sensitivity	A	G	0.14738	0.0371	0.0055642	2.60615e-11	44.4572
rs7567451	Neuroticism	Mixed urinary incontinence	sensitivity	T	G	0.72029	0.032477	0.0057035	1.24051e-08	32.4242
rs7574425	Neuroticism	Mixed urinary incontinence	sensitivity	C	T	0.33664	0.027475	0.0055719	8.18653e-07	24.3147
rs7578651	Neuroticism	Mixed urinary incontinence	sensitivity	C	T	0.49677	0.030648	0.0055918	4.23545e-08	30.0401
rs76064345	Neuroticism	Mixed urinary incontinence	sensitivity	G	T	0.052883	0.030503	0.00549	2.75931e-08	30.8703
rs76091919	Neuroticism	Mixed urinary incontinence	sensitivity	C	T	0.043315	0.027334	0.005547	8.32147e-07	24.2823
rs76508707	Neuroticism	Mixed urinary incontinence	sensitivity	T	C	0.48078	0.027748	0.0056052	7.4114e-07	24.5065
rs7669243	Neuroticism	Mixed urinary incontinence	sensitivity	T	A	0.83825	0.029327	0.0057394	3.22701e-07	26.1097
rs7696796	Neuroticism	Mixed urinary incontinence	sensitivity	A	G	0.25319	0.038673	0.0056819	1.00231e-11	46.3264
rs77484855	Neuroticism	Mixed urinary incontinence	sensitivity	G	T	0.073748	0.030473	0.005491	2.86616e-08	30.7984
rs77804065	Neuroticism	Mixed urinary incontinence	sensitivity	T	C	0.21716	0.057242	0.0055267	3.90841e-25	107.275
rs7815356	Neuroticism	Mixed urinary incontinence	sensitivity	A	C	0.20451	0.025647	0.0055774	4.26187e-06	21.1451
rs7841297	Neuroticism	Mixed urinary incontinence	sensitivity	C	G	0.83887	0.029272	0.0056314	2.01512e-07	27.0192
rs7857183	Neuroticism	Mixed urinary incontinence	sensitivity	G	A	0.14343	0.032071	0.0057674	2.68906e-08	30.9218
rs7895261	Neuroticism	Mixed urinary incontinence	sensitivity	T	G	0.28996	0.028725	0.0055898	2.76694e-07	26.4075
rs7958127	Neuroticism	Mixed urinary incontinence	sensitivity	G	T	0.42205	0.030339	0.0055813	5.45884e-08	29.5483
rs7988493	Neuroticism	Mixed urinary incontinence	sensitivity	G	A	0.21584	0.025952	0.0055326	2.7227e-06	22.0031
rs802425	Neuroticism	Mixed urinary incontinence	sensitivity	C	T	0.43998	0.032848	0.0056251	5.24083e-09	34.1002
rs80302414	Neuroticism	Mixed urinary incontinence	sensitivity	G	A	0.072598	0.029357	0.0055185	1.03968e-07	28.2997
rs8044585	Neuroticism	Mixed urinary incontinence	sensitivity	C	A	0.45725	0.027505	0.0055972	8.92483e-07	24.148
rs8063603	Neuroticism	Mixed urinary incontinence	sensitivity	G	A	0.66465	0.032168	0.0057173	1.84077e-08	31.6567
rs8097041	Neuroticism	Mixed urinary incontinence	sensitivity	T	A	0.62458	0.029427	0.0056375	1.79102e-07	27.247
rs8100891	Neuroticism	Mixed urinary incontinence	sensitivity	C	G	0.26821	0.032131	0.0056485	1.28351e-08	32.358
rs833760	Neuroticism	Mixed urinary incontinence	sensitivity	T	C	0.57173	0.026839	0.0055953	1.61362e-06	23.0084
rs860626	Neuroticism	Mixed urinary incontinence	sensitivity	T	G	0.29763	0.032304	0.0056439	1.04328e-08	32.7608
rs868754	Neuroticism	Mixed urinary incontinence	sensitivity	G	C	0.18579	0.034074	0.0056221	1.35706e-09	36.7324
rs877995	Neuroticism	Mixed urinary incontinence	sensitivity	A	G	0.19127	0.032509	0.0055878	5.96486e-09	33.8474
rs906649	Neuroticism	Mixed urinary incontinence	sensitivity	T	C	0.91482	0.028515	0.0057938	8.58223e-07	24.2225
rs9285264	Neuroticism	Mixed urinary incontinence	sensitivity	T	C	0.65583	0.02565	0.0055973	4.59515e-06	20.9999
rs9320507	Neuroticism	Mixed urinary incontinence	sensitivity	G	A	0.19626	0.028402	0.0056107	4.1505e-07	25.625
rs9384340	Neuroticism	Mixed urinary incontinence	sensitivity	C	G	0.76816	0.029573	0.0055475	9.78363e-08	28.4182
rs9398586	Neuroticism	Mixed urinary incontinence	sensitivity	G	A	0.13207	0.03467	0.0056479	8.34065e-10	37.682
rs9436225	Neuroticism	Mixed urinary incontinence	sensitivity	T	C	0.30551	0.026296	0.0056612	3.40408e-06	21.5756
rs9572015	Neuroticism	Mixed urinary incontinence	sensitivity	A	G	0.31691	0.033687	0.005563	1.4012e-09	36.6696
rs9591897	Neuroticism	Mixed urinary incontinence	sensitivity	C	T	0.21468	0.029877	0.0055525	7.41993e-08	28.9532
rs9614090	Neuroticism	Mixed urinary incontinence	sensitivity	A	T	0.53314	0.02923	0.0056284	2.06633e-07	26.9704
rs9720071	Neuroticism	Mixed urinary incontinence	sensitivity	C	A	0.71509	0.028798	0.0056971	4.30824e-07	25.5515
rs9805861	Neuroticism	Mixed urinary incontinence	sensitivity	G	A	0.25125	0.029789	0.005606	1.07473e-07	28.2362
rs9971907	Neuroticism	Mixed urinary incontinence	sensitivity	G	A	0.637	0.027366	0.0055745	9.14745e-07	24.0997

### Sheet: S2
Supplementary table 2 . Number of SNPs used as exposure for each GWAS in the sensitivity MR analyses. Exposure SNPs selected using p-value threshold of 5x10-06.
Exposure GWAS	Outcome GWAS	Number of SNPs in exposure GWAS	Number of exposure SNPs in outcome GWAS	Number of exposure SNPs missing from outcome GWAS	Number of missing SNPs there are proxies for	Total non-proxy and proxy SNPs used as exposure	Total SNPs remaining following harmonisation *
Urinary incontinence	Anxiety	23	21	2	0	21	21
Urinary incontinence	Depression	23	22	1	0	22	22
Urinary incontinence	Broad depression phenotype	23	21	2	0	21	21
Urinary incontinence	Neuroticism	23	22	1	0	22	22
Stress urinary incontinence	Anxiety	6	5	1	1	6	6
Stress urinary incontinence	Depression	6	5	1	1	6	6
Stress urinary incontinence	Broad depression phenotype	6	4	2	0	4	4
Stress urinary incontinence	Neuroticism	6	5	1	1	6	6
Urgency urinary incontinence	Anxiety	13	11	2	0	11	11
Urgency urinary incontinence	Depression	13	10	3	0	10	10
Urgency urinary incontinence	Broad depression phenotype	13	9	4	1	10	10
Urgency urinary incontinence	Neuroticism	13	10	3	0	10	10
Mixed urinary incontinence	Anxiety	14	10	4	3	13	13
Mixed urinary incontinence	Depression	14	10	4	3	13	13
Mixed urinary incontinence	Broad depression phenotype	14	12	2	1	13	13
Mixed urinary incontinence	Neuroticism	14	10	4	3	13	13
Anxiety	Urinary incontinence	35	34	1	1	35	35
Anxiety	Stress urinary incontinence	35	27	8	1	28	28
Anxiety	Urgency urinary incontinence	35	27	8	0	27	27
Anxiety	Mixed urinary incontinence	35	27	8	0	27	27
* SNPs removed due to being palindromic and not able to determine forward strand using allele frequencies during the harmonisation process

### Sheet: S3
Supplementary table 3. Bi-directional MR analyses estimates between UI phenotypes and anxiety, depression, broad depression phenotype and neuroticism. All estimates are IVW MR analyses. Exposure SNPs selected using a lenient p-value threshold of 5x10-06.
Exposure	Outcome	nsnp	Debiased IVW	MR Egger		Weighted median	Weighted mode
			Causal estimate (95% CI); p-value	Causal estimate (95% CI); p-value	Heterogeneity; p-value	Causal estimate (95% CI); p-value	Causal estimate (95% CI); p-value
Urinary incontinence	Anxiety (a)	21	1.02 (0.99-1.04); 0.15	0.98 (0.95-1.02); 0.33	14.0; 0.79	0.99 (0.96-1.02); 0.66	1.00 (0.97-1.03); 0.82
	Depression (a)	22	1.01 (1.00-1.02); 0.27	1.02 (1.00-1.04); 0.08	28.4; 0.10	1.01 (0.99-1.02); 0.26	1.01 (0.99-1.04); 0.26
	Broad depression phenotype (a)	21	1.01 (1.00-1.02); 0.22	1.02 (1.00-1.04); 0.07	20.4; 0.37	1.01 (1.00-1.03); 0.13	1.01 (0.99-1.03); 0.37
	Neuroticism (b)	22	0.0061 (-0.0005-0.0127); 0.07	0.0017 (-0.0070-0.0104); 0.71	34.0; 0.03	0.0035 (-0.0030-0.0101); 0.29	0.0043 (-0.0010-0.0096); 0.12
Stress urinary incontinence	Anxiety (a)	6	1.01 (0.96-1.06); 0.80	0.93 (0.79-1.09); 0.43	2.91; 0.57	0.98 (0.92-1.05); 0.57	0.99 (0.92-1.06); 0.77
	Depression (a)	6	1.00 (0.98-1.01); 0.72	0.98 (0.94-1.03); 0.43	7.53; 0.11	1.00 (0.99-1.01); 0.98	1.00 (0.98-1.01); 0.67
	Broad depression phenotype (a)	4	1.00 (0.98-1.01); 0.56	0.96 (0.88-1.04); 0.42	0.052; 0.97	0.99 (0.97-1.01); 0.34	0.99 (0.97-1.01); 0.49
	Neuroticism (b)	6	-0.008 (-0.027-0.012); 0.44	-0.072 (-0.114--0.030); 0.03	3.81; 0.43	-0.016 (-0.033-0.001); 0.07	-0.018 (-0.037-0.000); 0.11
Urgency urinary incontinence	Anxiety (a)	11	0.98 (0.94-1.02); 0.41	1.02 (0.90-1.15); 0.79	11.1; 0.27	0.99 (0.93-1.04); 0.62	0.99 (0.93-1.04); 0.62
	Depression (a)	10	0.99 (0.98-1.00); 0.02	1.02 (0.99-1.06); 0.24	7.48; 0.49	0.99 (0.97-1.00); 0.10	0.99 (0.97-1.01); 0.28
	Broad depression phenotype (a)	10	0.98 (0.96-1.00); 0.02	1.05 (1.00-1.10); 0.09	7.52; 0.48	0.98 (0.96-1.00); 0.06	0.98 (0.95-1.01); 0.28
	Neuroticism (b)	10	-0.006 (-0.022-0.011); 0.50	0.0368 (-0.0002-0.0738); 0.09	13.1; 0.11	-0.005 (-0.020-0.009); 0.47	-0.003 (-0.020-0.014); 0.76
Mixed urinary incontinence	Anxiety (a)	13	1.00 (0.96-1.05); 0.99	0.98 (0.87-1.10); 0.73	6.09; 0.87	1.00 (0.94-1.06); 0.97	0.99 (0.92-1.07); 0.89
	Depression (a)	13	1.00 (0.99-1.01); 0.66	1.02 (0.99-1.05); 0.26	7.38; 0.77	1.00 (0.99-1.01); 0.68	0.99 (0.97-1.01); 0.60
	Broad depression phenotype (a)	13	1.01 (0.99-1.02); 0.35	1.04 (0.99-1.09); 0.11	5.74; 0.89	1.01 (1.00-1.03); 0.12	1.02 (0.99-1.04); 0.26
	Neuroticism (b)	13	0.0027 (-0.0141-0.0195); 0.75	0.0287 (-0.0152-0.0725); 0.23	23.2; 0.02	0.0080 (-0.0097-0.0257); 0.37	0.0094 (-0.0079-0.0267); 0.31
Anxiety	Urinary incontinence (a)	31 (35 Debiased IVW)	0.99 (0.87-1.13); 0.87	1.27 (0.36-4.56); 0.71	33.9; 0.24	1.07 (0.88-1.29); 0.50	1.05 (0.82-1.34); 0.72
	Stress urinary incontinence (a)	24 (28 Debiased IVW)	1.01 (0.84-1.21); 0.93	2.46 (0.44-13.91); 0.32	23.0; 0.40	0.97 (0.75-1.25); 0.80	0.90 (0.59-1.38); 0.64
	Urgency urinary incontinence (a)	23 (27 Debiased IVW)	0.93 (0.77-1.13); 0.47	1.10 (0.15-8.02); 0.93	29.8; 0.10	0.98 (0.75-1.27); 0.87	0.99 (0.71-1.38); 0.95
	Mixed urinary incontinence (a)	23 (27 Debiased IVW)	1.06 (0.86-1.32); 0.57	1.15 (0.14-9.56); 0.90	35.6; 0.02	1.16 (0.90-1.50); 0.26	1.06 (0.71-1.59); 0.76
Exposure phenotypes included in table if either (a) no SNPs instrumenting the exposure reached the p-value threshold of 5x10-08, (b) in Table 1, 5 or less SNPs were used to instrument the exposure.
(a) MR estimates represent the odds ratio (OR) and 95% CI for an approximate doubling of the genetic liability to presence (vs absence) of each binary exposure.
(b) MR estimates represent estimated change (beta) in total neuroticism score for an approximate doubling of the genetic liability to presence (vs absence) of each binary exposure.

### Sheet: S4
Supplementary table 4. Bi-directional MR analyses estimates between UI phenotypes and anxiety, depression, broad depression phenotype and neuroticism. Exposure SNPs selected using p-value threshold of 5x10-08.
Exposure	Outcome	nsnp	MR Egger		Weighted median	Weighted mode
			Causal estimate (95% CI); p-value	Heterogeneity; p-value	Causal estimate (95% CI); p-value	Causal estimate (95% CI); p-value
Urinary incontinence	Anxiety (a)	2	†	†	†	†
	Depression (a)	2	†	†	†	†
	Broad depression phenotype (a)	2	†	†	†	†
	Neuroticism (b)	2	†	†	†	†
Anxiety	Urinary incontinence (a)	5	2.00 (0.11-35.44); 0.67	0.826; 0.84	1.00 (0.77-1.29); 0.98	0.96 (0.69-1.35); 0.83
	Stress urinary incontinence (a)	5	0.0944 (0.0014-6.5862); 0.36	3.24; 0.36	1.05 (0.69-1.59); 0.83	0.94 (0.52-1.71); 0.85
	Urgency urinary incontinence (a)	5	2.10 (0.04-117.87); 0.74	1.45; 0.69	0.93 (0.64-1.35); 0.70	1.02 (0.63-1.66); 0.94
	Mixed urinary incontinence (a)	5	31.78 (0.23-4316.41); 0.26	4.64; 0.20	1.02 (0.69-1.52); 0.91	1.13 (0.66-1.93); 0.69
Depression	Urinary incontinence (a)	128	0.56 (0.14-2.19); 0.40	174; 0.003	0.81 (0.56-1.17); 0.26	0.58 (0.20-1.68); 0.32
	Stress urinary incontinence (a)	126	0.73 (0.11-5.08); 0.75	143; 0.12	0.68 (0.41-1.14); 0.15	0.43 (0.10-1.80); 0.25
	Urgency urinary incontinence (a)	125	0.51 (0.06-4.21); 0.53	164; 0.008	0.82 (0.48-1.39); 0.45	0.92 (0.22-3.90); 0.91
	Mixed urinary incontinence (a)	126	0.60 (0.09-4.07); 0.60	151; 0.05	0.76 (0.45-1.27); 0.29	0.48 (0.09-2.68); 0.40
Broad depression phenotype	Urinary incontinence (a)	47	8.85 (1.40-56.17); 0.03	51.3; 0.24	1.10 (0.69-1.75); 0.70	1.00 (0.30-3.33); 1.00
	Stress urinary incontinence (a)	46	4.39 (0.26-72.90); 0.31	47.1; 0.35	1.48 (0.77-2.86); 0.24	2.39 (0.53-10.83); 0.26
	Urgency urinary incontinence (a)	46	14.94 (1.04-214.13); 0.05	44.5; 0.45	0.88 (0.47-1.63); 0.69	0.72 (0.16-3.24); 0.67
	Mixed urinary incontinence (a)	46	9.44 (0.41-216.96); 0.17	64.2; 0.03	0.92 (0.48-1.77); 0.81	4.45 (0.74-26.87); 0.11
Neuroticism	Urinary incontinence (a)	74	0.53 (0.12-2.27); 0.40	73.4; 0.43	0.95 (0.72-1.27); 0.74	0.92 (0.51-1.65); 0.78
	Stress urinary incontinence (a)	74	0.57 (0.06-5.36); 0.62	86.4; 0.12	0.88 (0.56-1.38); 0.59	0.87 (0.30-2.56); 0.80
	Urgency urinary incontinence (a)	74	0.23 (0.03-1.82); 0.17	51.5; 0.97	0.89 (0.59-1.34); 0.56	0.78 (0.34-1.79); 0.56
	Mixed urinary incontinence (a)	74	1.48 (0.15-14.86); 0.74	96.2; 0.03	1.22 (0.81-1.84); 0.33	1.09 (0.48-2.51); 0.84
† Insufficient number of SNPs to estimate
(a) MR estimates represent the odds ratio (OR) and 95% CI for an approximate doubling of the genetic liability to presence (vs absence) of each binary exposure.
(b) MR estimates represent estimated change (beta) in total neuroticism score for an approximate doubling of the genetic liability to presence (vs absence) of each binary exposure.

### Sheet: S5
Supplementary table 5. Data access to summary statistics
Phenotype	Paper/Reference	Summary statistics main URL	Summary statistics include affect allele frequencies	Contact for effect allele freqeuncies
Urinary incontinence	Penney et al. (2020) [1]	GWAS Catalog (ebi.ac.uk)	Yes	N/A
Anxiety	Purves et al. (2020) [2]	For inquiries about accessing this data, please contact the study authors.	Yes	N/A
Depression	Als et al. (2023) [3]	Downloads (ipsych.dk)	Yes	N/A
Broad depression	Howard et al. (2019) [4]	https://datashare.ed.ac.uk/handle/10283/3203	Yes	N/A
Neuroticism	Luciano et al. (2018) [5]	https://datashare.ed.ac.uk/handle/10283/3346	No	Yes
1. Penney, K.L., et al., Genome-Wide Association Study for Urinary and Fecal Incontinence in Women. J Urol, 2020. 203(5): p. 978-983.10.1097/ju.0000000000000655
2. Purves, K.L., et al., A major role for common genetic variation in anxiety disorders. Molecular Psychiatry, 2020. 25(12): p. 3292-3303.10.1038/s41380-019-0559-1
3. Als, T.D., et al., Depression pathophysiology, risk prediction of recurrence and comorbid psychiatric disorders using genome-wide analyses. Nature Medicine, 2023. 29(7): p. 1832-1844.10.1038/s41591-023-02352-1
4. Howard, D.M., et al., Genome-wide meta-analysis of depression identifies 102 independent variants and highlights the importance of the prefrontal brain regions. Nat Neurosci, 2019. 22(3): p. 343-352.10.1038/s41593-018-0326-7
5. Luciano, M., et al., Association analysis in over 329,000 individuals identifies 116 independent variants influencing neuroticism. Nat Genet, 2018. 50(1): p. 6-11.10.1038/s41588-017-0013-8
